# Comparative brain metabolomics reveals shared and distinct metabolic alterations in Alzheimer’s disease and progressive supranuclear palsy

**DOI:** 10.1101/2023.07.25.23293055

**Authors:** Richa Batra, Jan Krumsiek, Xue Wang, Mariet Allen, Colette Blach, Gabi Kastenmüller, Matthias Arnold, Nilüfer Ertekin-Taner, Rima F. Kaddurah-Daouk, Alzheimer’s Disease Metabolomics Consortium (ADMC)

## Abstract

Metabolic dysregulation is a hallmark of neurodegenerative diseases, including Alzheimer’s disease (AD) and progressive supranuclear palsy (PSP). While metabolic dysregulation is a common link between these two tauopathies, a comprehensive brain metabolic comparison of the diseases has not yet been performed. We analyzed 342 postmortem brain samples from the Mayo Clinic Brain Bank and examined 658 metabolites in the cerebellar cortex and the temporal cortex between the two tauopathies. Our findings indicate that both diseases display oxidative stress associated with lipid metabolism, mitochondrial dysfunction linked to lysine metabolism, and an indication of tau-induced polyamine stress response. However, specific to AD, we detected glutathione-related neuroinflammation, deregulations of enzymes tied to purines, and cognitive deficits associated with vitamin B. Taken together, our findings underscore vast alterations in the brain’s metabolome, illuminating shared neurodegenerative pathways and disease-specific traits in AD and PSP.

## Supplementary Tables for "Comparative brain metabolomics reveals shared and distinct metabolic alterations in Alzheimer’s disease and progressive supranuclear palsy"

### Sheet: captions
Supplementary Table 1: Metabolites measured by Metabolon platform.
Supplementary Table 2: Metabolites associated with AD in cerebellum.
Supplementary Table 3: Metabolites associated with PSP in cerebellum.
Supplementary Table 4: Metabolites associated with AD in temporal cortex.
Supplementary Table 5: Metabolites associated with PSP in temporal cortex.
Supplementary Table 6: Ratio of metabolites from polyamine pathways and their association with AD in cerebellum. The column "name" in the tables contain names of two metabolites separated by an underscore ("_"). The metabolite named before underscore is numerator of the ratio, the metabolite named after underscore is the denominator of the ratio.
Supplementary Table 7: Ratio of metabolites from polyamine pathways and their association with PSP in cerebellum. The column "name" in the tables contain names of two metabolites separated by an underscore ("_"). The metabolite named before underscore is numerator of the ratio, the metabolite named after underscore is the denominator of the ratio.

### Sheet: stable_1
name	SUPER_PATHWAY	SUB_PATHWAY	COMP_ID	PLATFORM	CHEMICAL_ID	RI	MASS	PUBCHEM	CAS	KEGG	HMDB	COMP_IDstr
(14 or 15)-methylpalmitate (a17:0 or i17:0)	Lipid	Fatty Acid, Branched	38768	LC/MS Neg	100002945	5695	269.249	8181;17903417		C16995	HMDB0061859	M38768
(16 or 17)-methylstearate (a19:0 or i19:0)	Lipid	Fatty Acid, Branched	38296	LC/MS Neg	100002356	5993	297.28	3083779	2724-59-6		HMDB0037397	M38296
(N(1) + N(8))-acetylspermidine	Amino Acid	Polyamine Metabolism	57814	LC/MS Pos Early	100016038	3080	188.176	123689;496		C00612,C01029	HMDB0001276,HMDB0002189	M57814
(R)-3-hydroxybutyrylcarnitine	Lipid	Fatty Acid Metabolism (Acyl Carnitine, Hydroxy)	43264	LC/MS Pos Early	100003926	2400	248.149	53481617			HMDB0013127	M43264
(S)-3-hydroxybutyrylcarnitine	Lipid	Fatty Acid Metabolism (Acyl Carnitine, Hydroxy)	52984	LC/MS Pos Early	100009271	2340	248.149	71464477			HMDB0013127	M52984
1,2-dilinoleoyl-GPC (18:2/18:2)	Lipid	Phosphatidylcholine (PC)	52603	LC/MS Pos Late	100008903	2100	782.569	5288075	998-06-1		HMDB0008138	M52603
1,2-dilinoleoyl-GPE (18:2/18:2)*	Lipid	Phosphatidylethanolamine (PE)	53174	LC/MS Pos Late	100009217	2150	740.523	9546812			HMDB0009093	M53174
1,2-dioleoyl-GPC (18:1/18:1)	Lipid	Phosphatidylcholine (PC)	52457	LC/MS Pos Late	100008905	2420	786.601	10350317	4235-95-4		HMDB0000593	M52457
1,2-dioleoyl-GPE (18:1/18:1)	Lipid	Phosphatidylethanolamine (PE)	52609	LC/MS Pos Late	100008906	2535	744.554	9546757	768593		HMDB0009059	M52609
1,2-dioleoyl-GPS (18:1/18:1)	Lipid	Phosphatidylserine (PS)	19191	LC/MS Pos Late	1533	2800	788.544	6438639	6811-55-8		HMDB12390	M19191
1,2-dipalmitoyl-GPC (16:0/16:0)	Lipid	Phosphatidylcholine (PC)	19130	LC/MS Pos Late	100000657	2450	734.569	452110	63-89-8	D03585	HMDB0000564	M19130
1,2-dipalmitoyl-GPE (16:0/16:0)*	Lipid	Phosphatidylethanolamine (PE)	57341	LC/MS Pos Late	100009204	2498	692.523	445468			HMDB0008923	M57341
1,2-dipalmitoyl-GPG (16:0/16:0)	Lipid	Phosphatidylglycerol (PG)	52625	LC/MS Pos Late	100000652	3157	740.544	11846227	200880-41-7		HMDB0010570	M52625
1,2-distearoyl-GPC (18:0/18:0)	Lipid	Phosphatidylcholine (PC)	19132	LC/MS Pos Late	100000660	2950	790.632	94190	816-94-4		HMDB0008036	M19132
1,5-anhydroglucitol (1,5-AG)	Carbohydrate	Glycolysis, Gluconeogenesis, and Pyruvate Metabolism	20675	LC/MS Neg	100000580	802	163.061	64960	154-58-5	C07326	HMDB0002712	M20675
1-(1-enyl-oleoyl)-2-oleoyl-GPE (P-18:1/18:1)*	Lipid	Lysoplasmalogen	54691	LC/MS Pos Late	100010839	2700	728.559	53480897			HMDB0011441	M54691
1-(1-enyl-oleoyl)-GPE (P-18:1)*	Lipid	Lysoplasmalogen	44621	LC/MS Pos Late	100005372	1566	464.314					M44621
1-(1-enyl-palmitoyl)-2-arachidonoyl-GPE (P-16:0/20:4)*	Lipid	Plasmalogen	52673	LC/MS Pos Late	100009002	2300	724.528	52925126			HMDB0011352	M52673
1-(1-enyl-palmitoyl)-2-linoleoyl-GPE (P-16:0/18:2)*	Lipid	Plasmalogen	52677	LC/MS Pos Late	100009069	2400	700.528	52925127			HMDB0011343	M52677
1-(1-enyl-palmitoyl)-2-oleoyl-GPC (P-16:0/18:1)*	Lipid	Plasmalogen	52478	LC/MS Pos Late	100009007	2550	744.59	34779384			HMDB0007996	M52478
1-(1-enyl-palmitoyl)-2-oleoyl-GPE (P-16:0/18:1)*	Lipid	Plasmalogen	52477	LC/MS Pos Late	100009005	2750	702.543	52925128			HMDB0011342	M52477
1-(1-enyl-palmitoyl)-2-palmitoleoyl-GPC (P-16:0/16:1)*	Lipid	Plasmalogen	52713	LC/MS Pos Late	100009160	2218	716.559	52923882			HMDB0011207	M52713
1-(1-enyl-palmitoyl)-2-palmitoyl-GPC (P-16:0/16:0)*	Lipid	Plasmalogen	52716	LC/MS Pos Late	100009162	2550	718.574	11146967			HMDB0011206	M52716
1-(1-enyl-palmitoyl)-GPE (P-16:0)*	Lipid	Lysoplasmalogen	39270	LC/MS Pos Late	100003000	1558	438.298				HMDB0011152	M39270
1-(1-enyl-stearoyl)-2-arachidonoyl-GPE (P-18:0/20:4)*	Lipid	Plasmalogen	52475	LC/MS Pos Late	100008999	2550	752.559	9547058			HMDB0005779	M52475
1-(1-enyl-stearoyl)-2-oleoyl-GPE (P-18:0/18:1)	Lipid	Plasmalogen	52614	LC/MS Pos Late	100008919	3100	730.574	42607457	144371-68-6		HMDB0011375	M52614
1-(1-enyl-stearoyl)-GPE (P-18:0)*	Lipid	Lysoplasmalogen	39271	LC/MS Pos Late	100003001	1649	466.329					M39271
1-arachidonoyl-GPC* (20:4)*	Lipid	Lysophospholipid	34061	LC/MS Neg	100001551	6074	618.341	24779476		C05208	HMDB0010395	M34061
1-arachidonoyl-GPE (20:4n6)*	Lipid	Lysophospholipid	52486	LC/MS Polar	100001571	909	500.278	42607465			HMDB0011517	M52486
1-arachidonoyl-GPI* (20:4)*	Lipid	Lysophospholipid	34214	LC/MS Neg	100001654	5482	619.289	121596217			HMDB0061690	M34214
1-carboxyethylhistidine	Amino Acid	Histidine Metabolism	64595	LC/MS Neg	100022036	1071	226.083	53990435				M64595
1-carboxyethylisoleucine	Amino Acid	Leucine, Isoleucine and Valine Metabolism	62558	LC/MS Neg	100020427	2628	202.108					M62558
1-carboxyethylleucine	Amino Acid	Leucine, Isoleucine and Valine Metabolism	62559	LC/MS Neg	100020425	2663	202.108					M62559
1-carboxyethylphenylalanine	Amino Acid	Phenylalanine Metabolism	62566	LC/MS Neg	100020419	2844	236.093	59100900				M62566
1-carboxyethyltyrosine	Amino Acid	Tyrosine Metabolism	62564	LC/MS Neg	100020421	1846	252.088					M62564
1-carboxyethylvaline	Amino Acid	Leucine, Isoleucine and Valine Metabolism	62562	LC/MS Neg	100020423	2008	188.093					M62562
1-linoleoyl-2-arachidonoyl-GPC (18:2/20:4n6)*	Lipid	Phosphatidylcholine (PC)	52710	LC/MS Pos Late	100009131	2000	806.569	24778979		C05208	HMDB0008147	M52710
1-linoleoyl-2-arachidonoyl-GPE (18:2/20:4)*	Lipid	Phosphatidylethanolamine (PE)	53189	LC/MS Pos Late	100009222	2080	764.523	348279332			HMDB0009102	M53189
1-linoleoyl-GPC (18:2)	Lipid	Lysophospholipid	34419	LC/MS Polar	100001395	921	564.331	11988421		C04100	HMDB0010386	M34419
1-linoleoyl-GPE (18:2)*	Lipid	Lysophospholipid	32635	LC/MS Neg	100001570	5900	476.278	52925130			HMDB0011507	M32635
1-linoleoyl-GPG (18:2)*	Lipid	Lysophospholipid	54885	LC/MS Neg	100009227	5516	507.273					M54885
1-linoleoyl-GPI* (18:2)*	Lipid	Lysophospholipid	36594	LC/MS Neg	100001778	5494	595.289	11124828				M36594
1-methyl-4-imidazoleacetate	Amino Acid	Histidine Metabolism	32350	LC/MS Pos Early	100001208	2064	141.066	75810	2625-49-2	C05828	HMDB0002820	M32350
1-methyl-5-imidazoleacetate	Amino Acid	Histidine Metabolism	62946	LC/MS Pos Early	100002910	1989	141.066	6451814	4200-48-0		HMDB04988	M62946
1-methyl-5-imidazolelactate	Amino Acid	Histidine Metabolism	64596	LC/MS Neg	100021478	1011	169.062		2022510-60-5			M64596
1-methylguanidine	Amino Acid	Guanidino and Acetamido Metabolism	48114	LC/MS Pos Early	100000715	2149	74.0713	10111	22661-87-6	C02294	HMDB0001522	M48114
1-methylhistidine	Amino Acid	Histidine Metabolism	30460	LC/MS Pos Early	100001051	2755	170.092	92105	332-80-9	C01152	HMDB0000001	M30460
1-myristoyl-2-arachidonoyl-GPC (14:0/20:4)*	Lipid	Phosphatidylcholine (PC)	53195	LC/MS Pos Late	100009139	1950	754.538	24778634			HMDB0007883	M53195
1-myristoyl-2-palmitoyl-GPC (14:0/16:0)	Lipid	Phosphatidylcholine (PC)	19258	LC/MS Pos Late	100000672	2250	706.538	129657	69525-80-0		HMDB0007869	M19258
1-oleoyl-2-arachidonoyl-GPE (18:1/20:4)*	Lipid	Phosphatidylethanolamine (PE)	55041	LC/MS Pos Late	100009219	2200	766.538	348281223			HMDB0009069	M55041
1-oleoyl-2-arachidonoyl-GPI (18:1/20:4)*	Lipid	Phosphatidylinositol (PI)	54994	LC/MS Pos Late	100010951	2568	902.575					M54994
1-oleoyl-2-docosahexaenoyl-GPC (18:1/22:6)*	Lipid	Phosphatidylcholine (PC)	52697	LC/MS Pos Late	100009130	2100	832.585	24778955			HMDB0008123	M52697
1-oleoyl-2-docosahexaenoyl-GPE (18:1/22:6)*	Lipid	Phosphatidylethanolamine (PE)	53209	LC/MS Pos Late	100009220	2119	790.538	52922113			HMDB0009078	M53209
1-oleoyl-2-linoleoyl-GPE (18:1/18:2)*	Lipid	Phosphatidylethanolamine (PE)	52687	LC/MS Pos Late	100009078	2270	742.538	9546753			HMDB0005349	M52687
1-oleoyl-GPC (18:1)	Lipid	Lysophospholipid	48258	LC/MS Polar	100001272	900	566.346	16081932	19420-56-5	C03916	HMDB0002815	M48258
1-oleoyl-GPE (18:1)	Lipid	Lysophospholipid	35628	LC/MS Neg	100001569	6125.1	478.294	9547071	89576-29-4		HMDB0011506	M35628
1-oleoyl-GPG (18:1)*	Lipid	Lysophospholipid	45968	LC/MS Polar	100005716	825	509.288					M45968
1-oleoyl-GPI (18:1)	Lipid	Lysophospholipid	36602	LC/MS Neg	100001777	5599	597.304	86289645			HMDB0061693	M36602
1-oleoyl-GPS (18:1)	Lipid	Lysophospholipid	19260	LC/MS Neg	100000630	5607	522.284	85036846	326589-90-6		HMDB0061694	M19260
1-oleoylglycerol (18:1)	Lipid	Monoacylglycerol	21184	LC/MS Neg	100000924	6650	281.249	5283468	111-03-5		HMDB0011567	M21184
1-palmitoleoyl-GPC* (16:1)*	Lipid	Lysophospholipid	47117	LC/MS Polar	100001511	928	538.315	24779461			HMDB0010383	M47117
1-palmitoyl-2-arachidonoyl-GPC (16:0/20:4n6)	Lipid	Phosphatidylcholine (PC)	52462	LC/MS Pos Late	100008914	2200	782.569	10747814	35418-58-7	C05208	HMDB0007982	M52462
1-palmitoyl-2-arachidonoyl-GPE (16:0/20:4)*	Lipid	Phosphatidylethanolamine (PE)	52464	LC/MS Pos Late	100008990	2250	740.523	9546800		C05210	HMDB0005323	M52464
1-palmitoyl-2-arachidonoyl-GPI (16:0/20:4)*	Lipid	Phosphatidylinositol (PI)	52467	LC/MS Polar	100008993	892	857.519				HMDB0009789	M52467
1-palmitoyl-2-docosahexaenoyl-GPC (16:0/22:6)	Lipid	Phosphatidylcholine (PC)	52610	LC/MS Pos Late	100008915	2055	806.569	6441886	59403-54-2		HMDB0007991	M52610
1-palmitoyl-2-docosahexaenoyl-GPE (16:0/22:6)*	Lipid	Phosphatidylethanolamine (PE)	52465	LC/MS Pos Late	100008991	2160	764.523	9546799			HMDB0008946	M52465
1-palmitoyl-2-gamma-linolenoyl-GPC (16:0/18:3n6)*	Lipid	Phosphatidylcholine (PC)	54812	LC/MS Pos Late	100009154	2110	756.554	24778699			HMDB0007974	M54812
1-palmitoyl-2-linoleoyl-GPC (16:0/18:2)	Lipid	Phosphatidylcholine (PC)	42446	LC/MS Pos Late	1537	2160	758.569	5287971	40811-94-7		HMDB0007973	M42446
1-palmitoyl-2-oleoyl-GPC (16:0/18:1)	Lipid	Phosphatidylcholine (PC)	52461	LC/MS Pos Late	1539	2450	760.585	6436017	26853-31-6;26853-31-6	C13875	HMDB0007972	M52461
1-palmitoyl-2-oleoyl-GPE (16:0/18:1)	Lipid	Phosphatidylethanolamine (PE)	19263	LC/MS Pos Late	1526	2600	718.538	5283496	26662-94-2		HMDB0005320	M19263
1-palmitoyl-2-oleoyl-GPG (16:0/18:1)	Lipid	Phosphatidylglycerol (PG)	52448	LC/MS Pos Late	100000641	3206	766.559	70789105				M52448
1-palmitoyl-2-oleoyl-GPI (16:0/18:1)*	Lipid	Phosphatidylinositol (PI)	52669	LC/MS Pos Late	100009066	3140	854.575	71296232			HMDB0009783	M52669
1-palmitoyl-2-oleoyl-GPS (16:0/18:1)	Lipid	Phosphatidylserine (PS)	19261	LC/MS Pos Late	1531	2660	762.528	5283499	40290-44-6	C13880	HMDB0012357	M19261
1-palmitoyl-2-palmitoleoyl-GPC (16:0/16:1)*	Lipid	Phosphatidylcholine (PC)	52470	LC/MS Pos Late	100008984	2200	732.554	6443788			HMDB0007969	M52470
1-palmitoyl-2-stearoyl-GPC (16:0/18:0)	Lipid	Phosphatidylcholine (PC)	52616	LC/MS Pos Late	100008921	2750	762.601	24778686	59403-51-9	C03889	HMDB0007970	M52616
1-palmitoyl-2-stearoyl-GPE (16:0/18:0)*	Lipid	Phosphatidylethanolamine (PE)	57388	LC/MS Pos Late	100009205	2850	720.554	5326793			HMDB08925	M57388
1-palmitoyl-GPC (16:0)	Lipid	Lysophospholipid	33955	LC/MS Pos Late	100001263	1525	496.34	86554	17364-16-8	C04102	HMDB0010382	M33955
1-palmitoyl-GPE (16:0)	Lipid	Lysophospholipid	35631	LC/MS Pos Late	100001567	1544	454.293	9547069	53862-35-4		HMDB0011503	M35631
1-palmitoyl-GPG (16:0)*	Lipid	Lysophospholipid	45970	LC/MS Neg	100005717	5570	483.273	3300276				M45970
1-palmitoyl-GPI* (16:0)	Lipid	Lysophospholipid	35305	LC/MS Neg	100001655	5564	571.289	71296207			HMDB0061695	M35305
1-palmitoyl-GPS (16:0)*	Lipid	Lysophospholipid	46130	LC/MS Neg	100005805	5572	496.268	9547100				M46130
1-palmitoylglycerol (16:0)	Lipid	Monoacylglycerol	21127	LC/MS Neg	100000827	6550	255.233	14900	542-44-9		HMDB0011564	M21127
1-ribosyl-imidazoleacetate*	Amino Acid	Histidine Metabolism	61868	LC/MS Pos Early	100001668	2006	259.092	440569	29605-99-0	C05131	HMDB0002331	M61868
1-stearoyl-2-arachidonoyl-GPC (18:0/20:4)	Lipid	Phosphatidylcholine (PC)	42450	LC/MS Pos Late	100001869	2400	810.601	16219824	35418-59-8		HMDB0008048	M42450
1-stearoyl-2-arachidonoyl-GPE (18:0/20:4)	Lipid	Phosphatidylethanolamine (PE)	52447	LC/MS Pos Late	100008977	2475	768.554	5289133		C05210	HMDB0009003	M52447
1-stearoyl-2-arachidonoyl-GPI (18:0/20:4)	Lipid	Phosphatidylinositol (PI)	52449	LC/MS Pos Late	100000616	3000	904.591		383907-33-3		HMDB0009815	M52449
1-stearoyl-2-arachidonoyl-GPS (18:0/20:4)	Lipid	Phosphatidylserine (PS)	52235	LC/MS Pos Late	100001872	2565	812.544	24779545			HMDB0012383	M52235
1-stearoyl-2-docosahexaenoyl-GPC (18:0/22:6)	Lipid	Phosphatidylcholine (PC)	52611	LC/MS Pos Late	100008916	2300	834.601	24778876	59403-52-0		HMDB0008057	M52611
1-stearoyl-2-docosahexaenoyl-GPE (18:0/22:6)*	Lipid	Phosphatidylethanolamine (PE)	52466	LC/MS Pos Late	100008992	2375	792.554	9546798			HMDB0009012	M52466
1-stearoyl-2-linoleoyl-GPC (18:0/18:2)*	Lipid	Phosphatidylcholine (PC)	52452	LC/MS Pos Late	100008980	2450	786.601	6441487			HMDB0008039	M52452
1-stearoyl-2-oleoyl-GPC (18:0/18:1)	Lipid	Phosphatidylcholine (PC)	52438	LC/MS Pos Late	100008904	2644	788.616	24778825	56421-10-4		HMDB0008038	M52438
1-stearoyl-2-oleoyl-GPE (18:0/18:1)	Lipid	Phosphatidylethanolamine (PE)	42448	LC/MS Pos Late	100001856	2950	746.569	9546742			HMDB0008993	M42448
1-stearoyl-2-oleoyl-GPG (18:0/18:1)	Lipid	Phosphatidylglycerol (PG)	52623	LC/MS Pos Late	100001866	3714	794.591	24779551	322647-48-3		HMDB0010604	M52623
1-stearoyl-2-oleoyl-GPI (18:0/18:1)*	Lipid	Phosphatidylinositol (PI)	52726	LC/MS Pos Late	100009181	3711	882.607					M52726
1-stearoyl-2-oleoyl-GPS (18:0/18:1)	Lipid	Phosphatidylserine (PS)	19265	LC/MS Pos Late	100000639	3000	790.559	9547087			HMDB0010163	M19265
1-stearoyl-GPC (18:0)	Lipid	Lysophospholipid	33961	LC/MS Pos Late	100001271	1606	524.371	497300	19420-57-6		HMDB0010384	M33961
1-stearoyl-GPE (18:0)	Lipid	Lysophospholipid	42398	LC/MS Pos Late	100001461	1626	482.324	9547068	69747-55-3		HMDB0011130	M42398
1-stearoyl-GPG (18:0)	Lipid	Lysophospholipid	34437	LC/MS Neg	100001462	5816	511.304					M34437
1-stearoyl-GPI (18:0)	Lipid	Lysophospholipid	19324	LC/MS Neg	100000656	5794	599.32	71581135;42607495	796963-93-4		HMDB0240261	M19324
1-stearoyl-GPS (18:0)*	Lipid	Lysophospholipid	45966	LC/MS Pos Late	100004327	1634	526.314	74819135			HMDB0061698	M45966
10-heptadecenoate (17:1n7)	Lipid	Long Chain Monounsaturated Fatty Acid	33971	LC/MS Neg	100001278	5555	267.233	5312435	29743-97-3		HMDB0060038	M33971
10-nonadecenoate (19:1n9)	Lipid	Long Chain Monounsaturated Fatty Acid	33972	LC/MS Neg	100001277	5780	295.264	5312513	73033-09-7		HMDB0013622	M33972
12-HHTrE	Lipid	Eicosanoid	57393	LC/MS Neg	1261	5175	279.197	5283141	54397-84-1	C20388	HMDB0012535	M57393
13-HODE + 9-HODE	Lipid	Fatty Acid, Monohydroxy	37752	LC/MS Neg	100002196	5275	295.228	5312830;1424;5282947;5282944;5282945		C14767,C14762	HMDB0004667,HMDB0004670	M37752
15-HETE	Lipid	Eicosanoid	37538	LC/MS Neg	100000565	5298	319.228	9966861	54845-95-3	C04742	HMDB0003876	M37538
15-KETE	Lipid	Eicosanoid	48467	LC/MS Neg	100002841	5270	317.212	5280701	81416-72-0	C04577	HMDB0010210	M48467
2'-deoxyguanosine	Nucleotide	Purine Metabolism, Guanine containing	1411	LC/MS Neg	348	1700	266.089	135398592	961-07-9	C00330	HMDB0000085	M01411
2'-deoxyinosine	Nucleotide	Purine Metabolism, (Hypo)Xanthine/Inosine containing	15076	LC/MS Neg	100000135	1688	251.079	135398593	890-38-0	C05512	HMDB0000071	M15076
2'-deoxyuridine	Nucleotide	Pyrimidine Metabolism, Uracil containing	1412	LC/MS Neg	536	1586	111.02	13712	951-78-0	C00526	HMDB0000012	M01412
2'-O-methylcytidine	Nucleotide	Pyrimidine Metabolism, Cytidine containing	57554	LC/MS Pos Early	100010895	2411	258.108	150971	2140-72-9			M57554
2,3-dihydroxy-5-methylthio-4-pentenoate (DMTPA)*	Amino Acid	Methionine, Cysteine, SAM and Taurine Metabolism	62805	LC/MS Neg	100020893	1156	177.023				HMDB0240388	M62805
2,4-di-tert-butylphenol	Xenobiotics	Chemical	64328	LC/MS Neg	100021918	5749	205.16		96-76-4			M64328
2,4-dihydroxybutyrate	Lipid	Fatty Acid, Dihydroxy	62951	LC/MS Polar	100002285	1793	119.035	192742	1518-62-3		HMDB0000360	M62951
2-aminoadipate	Amino Acid	Lysine Metabolism	6146	LC/MS Polar	381	3500	160.061	92136	542-32-5;1118-90-7	C00956	HMDB0000510	M06146
2-aminoheptanoate	Lipid	Fatty Acid, Amino	43761	LC/MS Pos Early	100004542	3160	146.118	227939	1115-90-8		HMDB0094649	M43761
2-arachidonoylglycerol (20:4)	Lipid	Monoacylglycerol	19266	LC/MS Neg	100000584	6170	303.233	5282280	53847-30-6	C13856	HMDB0004666	M19266
2-hydroxyadipate	Lipid	Fatty Acid, Dicarboxylate	31934	LC/MS Polar	100001153	3000	161.046	193530	18294-85-4	C02360	HMDB0000321	M31934
2-hydroxybehenate	Lipid	Fatty Acid, Monohydroxy	57663	LC/MS Neg	100015637	6384	355.322	193484			HMDB0061660	M57663
2-hydroxybutyrate/2-hydroxyisobutyrate	Amino Acid	Glutathione Metabolism	52281	LC/MS Polar	100008928	1258	103.04	4277439;440864		C21297,C05984	HMDB0000729,HMDB00008	M52281
2-hydroxydecanoate	Lipid	Fatty Acid, Monohydroxy	42489	LC/MS Neg	100004089	4840	187.134	21488	5393-81-7		HMDB0094656	M42489
2-hydroxyglutarate	Lipid	Fatty Acid, Dicarboxylate	52294	LC/MS Pos Early	100002070	958	166.071	43	40951-21-1	C02630	HMDB0059655	M52294
2-hydroxyheptanoate*	Lipid	Fatty Acid, Monohydroxy	61827	LC/MS Polar	100019960	925	145.087	2750949				M61827
2-hydroxynervonate*	Lipid	Fatty Acid, Monohydroxy	61698	LC/MS Neg	100015638	6345	381.337	5312783				M61698
2-hydroxypalmitate	Lipid	Fatty Acid, Monohydroxy	35675	LC/MS Neg	100001579	5511.2	271.228	12575964;92836;11065598	764-67-0		HMDB0031057	M35675
2-hydroxystearate	Lipid	Fatty Acid, Monohydroxy	17945	LC/MS Neg	1239	5695	299.259	69417;439885;439887	629-22-1	C03045,C03042	HMDB0062549	M17945
2-methylbutyrylcarnitine (C5)	Amino Acid	Leucine, Isoleucine and Valine Metabolism	45095	LC/MS Pos Early	100001509	3050	246.17	6426901	31023-25-3		HMDB0000378	M45095
2-methylcitrate/homocitrate	Energy	TCA Cycle	52282	LC/MS Neg	100008929	575	205.035	515;439459		C01251	HMDB0003518,HMDB0000379	M52282
2-methylserine	Amino Acid	Glycine, Serine and Threonine Metabolism	53229	LC/MS Pos Early	100009246	1652	120.066	94309		C02115		M53229
2-O-methylascorbic acid	Cofactors and Vitamins	Ascorbate and Aldarate Metabolism	63990	LC/MS Polar	100003258	1512	189.041	54726398	17860-87-6		HMDB0240294	M63990
2-oleoylglycerol (18:1)	Lipid	Monoacylglycerol	21232	LC/MS Neg	100000943	6500	281.249	5319879	3443-84-3		HMDB0011537	M21232
2-oxoarginine*	Amino Acid	Urea cycle; Arginine and Proline Metabolism	55072	LC/MS Pos Early	100002784	1760	174.087	558	663193	C03771	HMDB0004225	M55072
2-palmitoleoyl-GPC* (16:1)*	Lipid	Lysophospholipid	35819	LC/MS Pos Late	100001561	1425	494.324	122164832			HMDB10383	M35819
2-palmitoyl-GPC* (16:0)*	Lipid	Lysophospholipid	35253	LC/MS Neg	100001562	6215	570.341	15061532			HMDB0061702	M35253
2-palmitoylglycerol (16:0)	Lipid	Monoacylglycerol	33419	LC/MS Neg	100001048	6400	255.233	123409	23470-00-0		HMDB0011533	M33419
2-stearoyl-GPE (18:0)*	Lipid	Lysophospholipid	41220	LC/MS Neg	100003901	6350	480.31	90658453;53480667			HMDB0011129	M41220
2R,3R-dihydroxybutyrate	Lipid	Fatty Acid, Dihydroxy	63109	LC/MS Polar	100002367	1543	119.035	13120901	759-06-8		HMDB0000498	M63109
2S,3R-dihydroxybutyrate	Lipid	Fatty Acid, Dihydroxy	62950	LC/MS Polar	100002284	1660	119.035	10964471	5057-93-2		HMDB0002453	M62950
3'-dephospho-CoA-glutathione*	Amino Acid	Glutathione Metabolism	62807	LC/MS Neg	100020899	1690	495.101					M62807
3-(3-amino-3-carboxypropyl)uridine*	Nucleotide	Pyrimidine Metabolism, Uracil containing	62924	LC/MS Neg	100001426	1369	344.11	171198	52745-94-5			M62924
3-(4-hydroxyphenyl)lactate (HPLA)	Amino Acid	Tyrosine Metabolism	32197	LC/MS Neg	240	1379	181.051	9378	6482-98-0	C03672	HMDB0000755	M32197
3-amino-2-piperidone	Amino Acid	Urea cycle; Arginine and Proline Metabolism	62853	LC/MS Pos Early	100020361	2065	115.087	5200225	1892-22-4		HMDB0000323	M62853
3-aminoisobutyrate	Nucleotide	Pyrimidine Metabolism, Thymine containing	1566	LC/MS Pos Early	1114	2190	104.071	64956	10569-72-9;214139-20-5	C05145	HMDB0002166	M01566
3-formylindole	Xenobiotics	Food Component/Plant	62863	LC/MS Pos Early	100020219	2736	146.06	10256	487-89-8	C08493	HMDB29737	M62863
3-hydroxy-3-methylglutarate	Lipid	Mevalonate Metabolism	531	LC/MS Polar	112	2850	161.046	1662;5459993	503-49-1	C03761	HMDB0000355	M00531
3-hydroxyadipate	Lipid	Fatty Acid, Dicarboxylate	62069	LC/MS Polar	100004396	3131	161.046	151913			HMDB0000345	M62069
3-hydroxybutyrate (BHBA)	Lipid	Ketone Bodies	542	LC/MS Polar	254	1480	103.04	441;94318;92135	625-72-9	C03197,C01089	HMDB0000011,HMDB0000357,HMDB0000442	M00542
3-hydroxydecanoate	Lipid	Fatty Acid, Monohydroxy	22053	LC/MS Neg	100000997	4634.7	187.134	26612	5561-87-5		HMDB0002203	M22053
3-hydroxyhexanoate	Lipid	Fatty Acid, Monohydroxy	53230	LC/MS Neg	100006367	1725	131.071	151492	10191-24-9		HMDB0061652,HMDB0010718	M53230
3-hydroxyisobutyrate	Amino Acid	Leucine, Isoleucine and Valine Metabolism	1549	LC/MS Polar	111	1619	103.04	11966314	2068-83-9	C01188,C06001	HMDB0000023,HMDB0000336	M01549
3-hydroxyoctanoate	Lipid	Fatty Acid, Monohydroxy	22001	LC/MS Neg	100000773	3446	159.103	26613	88930-08-9	C20793	HMDB0001954	M22001
3-hydroxyoleoylcarnitine	Lipid	Fatty Acid Metabolism (Acyl Carnitine, Hydroxy)	61840	LC/MS Pos Late	100019801	1406	442.353	129637446				M61840
3-hydroxystearate	Lipid	Fatty Acid, Monohydroxy	52938	LC/MS Neg	100008933	5674	299.259	5282907	45261-96-9		HMDB10737	M52938
3-hydroxytridecanoate	Lipid	Fatty Acid, Monohydroxy	63858	LC/MS Neg	100021388	5259	229.181	5312749	32602-69-0		HMDB0061655	M63858
3-indoxyl sulfate	Amino Acid	Tryptophan Metabolism	27672	LC/MS Neg	100000467	2222.2	212.002	10258	2642-37-7		HMDB0000682	M27672
3-methoxytyrosine	Amino Acid	Tyrosine Metabolism	12017	LC/MS Pos Early	1342	2555	212.092	9307	300-48-1		HMDB0001434	M12017
3-methylcytidine	Nucleotide	Pyrimidine Metabolism, Cytidine containing	35132	LC/MS Pos Early	100001466	2176	258.108	14237477	21028-20-6		HMDB0240577	M35132
3-methylglutaconate	Amino Acid	Leucine, Isoleucine and Valine Metabolism	57747	LC/MS Polar	100002458	2700	99.0452	1551553	5746-90-7		HMDB0000522	M57747
3-methylhistidine	Amino Acid	Histidine Metabolism	15677	LC/MS Pos Early	100000042	2670	170.092	64969	368-16-1	C01152	HMDB0000479	M15677
3-phosphoglycerate	Carbohydrate	Glycolysis, Gluconeogenesis, and Pyruvate Metabolism	1414	LC/MS Neg	132	583	184.986	724	80731-10-8	C00597	HMDB0000807	M01414
3-sulfo-L-alanine	Amino Acid	Methionine, Cysteine, SAM and Taurine Metabolism	47089	LC/MS Polar	382	2890	167.997	72886	498-40-8	C00506	HMDB0002757	M47089
3-sulfo-nervonoyl-galactosylceramide (d18:1/24:1)	Lipid	Glycosphingolipid Sulfates	52621	LC/MS Polar	100001880	700	888.624					M52621
3-ureidopropionate	Nucleotide	Pyrimidine Metabolism, Uracil containing	3155	LC/MS Pos Early	1053	875	133.061	111	462-88-4	C02642	HMDB0000026	M03155
4-acetamidobutanoate	Amino Acid	Polyamine Metabolism	1558	LC/MS Pos Early	1113	1350	146.081	18189	3025-96-5	C02946	HMDB0003681	M01558
4-cholesten-3-one	Lipid	Sterol	38125	LC/MS Pos Late	100002227	2520	385.346	91477	601-57-0	C00599	HMDB0000921	M38125
4-guanidinobutanoate	Amino Acid	Guanidino and Acetamido Metabolism	15681	LC/MS Pos Early	100000096	2320	146.092	500	463-003;463-00-3	C01035	HMDB0003464	M15681
4-HDoHE	Lipid	Docosanoid	52947	LC/MS Neg	100008936	5394	343.228		90906-40-4			M52947
4-hydroxy-nonenal-glutathione	Amino Acid	Glutathione Metabolism	48487	LC/MS Neg	100006240	3319.2	462.192	92970719	99927-70-5		HMDB0240578	M48487
4-hydroxybutyrate (GHB)	Lipid	Fatty Acid, Monohydroxy	34585	LC/MS Polar	100001507	1765	103.04	10413	502-85-2	C00989	HMDB0000710	M34585
5,6-dihydrouridine	Nucleotide	Pyrimidine Metabolism, Uracil containing	61833	LC/MS Neg	100001425	1119	245.078	94312	1361384		HMDB0000497	M61833
5-(galactosylhydroxy)-L-lysine	Amino Acid	Lysine Metabolism	43582	LC/MS Pos Early	100002462	2755	325.161	66995551	32448-36-5			M43582
5-HETE	Lipid	Eicosanoid	37372	LC/MS Neg	100002137	5382	319.228	5280733	73307-52-5	C04805	HMDB0011134	M37372
5-hydroxylysine	Amino Acid	Lysine Metabolism	15685	LC/MS Pos Early	100000054	2790	163.108	3032849	13204-98-3	C16741	HMDB0000450	M15685
5-KETE	Lipid	Eicosanoid	48465	LC/MS Neg	1080	5372	317.212	5353355	106154-18-1	C14732	HMDB0010217	M48465
5-methylthioadenosine (MTA)	Amino Acid	Polyamine Metabolism	1419	LC/MS Pos Early	212	2752	298.097	439176	2457-80-9	C00170	HMDB0001173	M01419
5-methyluridine (ribothymidine)	Nucleotide	Pyrimidine Metabolism, Uracil containing	35136	LC/MS Neg	100001446	1778.1	257.078	445408	1463-10-1		HMDB0000884	M35136
5-oxoproline	Amino Acid	Glutathione Metabolism	1494	LC/MS Neg	1021	738.5	128.035	439685;7405	98-79-3	C01879,C02237	HMDB0000267	M01494
6-oxopiperidine-2-carboxylate	Amino Acid	Lysine Metabolism	43231	LC/MS Neg	100004499	965	142.051	3014237	34622-39-4		HMDB0061705	M43231
7-HOCA	Lipid	Sterol	36776	LC/MS Neg	100001609	5288.1	429.301	3081085	115538-85-7	C17337	HMDB0012458	M36776
7-hydroxycholesterol (alpha or beta)	Lipid	Sterol	47890	LC/MS Pos Late	100005999	1930	367.336	15571093		C15610	HMDB0006119	M47890
7-methylguanine	Nucleotide	Purine Metabolism, Guanine containing	35114	LC/MS Neg	100001456	1729.7	164.058	135398679	578-76-7	C02242	HMDB0000897	M35114
acetylcarnitine (C2)	Lipid	Fatty Acid Metabolism (Acyl Carnitine, Short Chain)	32198	LC/MS Pos Early	100000802	2282	204.123	7045767	5080-50-2	C02571	HMDB0000201	M32198
acetylphosphate	Energy	Oxidative Phosphorylation	15488	LC/MS Polar	1211	4013.9	138.98	186	94249-01-1	C00227	HMDB0001494	M15488
acisoga	Amino Acid	Polyamine Metabolism	43258	LC/MS Pos Early	100004541	1813	185.129	129397	106692-36-8		HMDB0061384	M43258
aconitate [cis or trans]	Energy	TCA Cycle	46173	LC/MS Neg	100001359	580	173.009	643757;444212		C02341,C004174	HMDB0000958,HMDB000072	M46173
adenine	Nucleotide	Purine Metabolism, Adenine containing	554	LC/MS Pos Early	880	2221	136.062	190	73-24-5	C00147	HMDB0000034	M00554
adenosine	Nucleotide	Purine Metabolism, Adenine containing	555	LC/MS Pos Early	798	2169	268.104	60961	58-61-7	C00212	HMDB0000050	M00555
2'-AMP	Nucleotide	Purine Metabolism, Adenine containing	36815	LC/MS Neg	100001694	1497.7	346.056	94136	130-49-4	C00946	HMDB0011617	M36815
3'-AMP	Nucleotide	Purine Metabolism, Adenine containing	35142	LC/MS Neg	100001449	1245	346.056	41211	84-21-9	C01267	HMDB0003540	M35142
AMP	Nucleotide	Purine Metabolism, Adenine containing	32342	LC/MS Pos Early	209	1013	348.07	6083	149022-20-8	C00020	HMDB0000045	M32342
adrenate (22:4n6)	Lipid	Long Chain Polyunsaturated Fatty Acid (n3 and n6)	32980	LC/MS Neg	100001193	5678	331.264	5497181;5282844	2091-25-0	C16527	HMDB0002226	M32980
adrenoylcarnitine (C22:4)*	Lipid	Fatty Acid Metabolism (Acyl Carnitine, Polyunsaturated)	57528	LC/MS Pos Late	100015850	1415	476.373					M57528
alanine	Amino Acid	Alanine and Aspartate Metabolism	1126	LC/MS Pos Early	811	1700	90.055	5950	56-41-7	C00041	HMDB0000161	M01126
alpha-hydroxyisovalerate	Amino Acid	Leucine, Isoleucine and Valine Metabolism	46537	LC/MS Polar	100001300	1052	117.056	99823	600-37-3		HMDB0000407	M46537
alpha-ketoglutaramate*	Amino Acid	Glutamate Metabolism	62101	LC/MS Polar	100002397	1916	144.03	48	18465-19-5	C00940	HMDB0001552	M62101
alpha-ketoglutarate	Energy	TCA Cycle	528	LC/MS Polar	93	2700	145.014	51	305-72-6;328-50-7;22202-68-2	C00026	HMDB0000208	M00528
alpha-tocopherol	Cofactors and Vitamins	Tocopherol Metabolism	1561	LC/MS Pos Late	1105	2522	430.378	86472	59-02-9;10191-41-0	C02477	HMDB0001893	M01561
arabinose	Carbohydrate	Pentose Metabolism	575	LC/MS Polar	828	1804.5	195.051	66308	28697-53-2	C00216	HMDB0029942	M00575
arabitol/xylitol	Carbohydrate	Pentose Metabolism	48885	LC/MS Polar	100006430	1932.4	151.061	6912;94154		C00542,C01904,C00379	HMDB0002917,HMDB0001851,HMDB0000568	M48885
arabonate/xylonate	Carbohydrate	Pentose Metabolism	48255	LC/MS Polar	100006115	2700	165.041	122045;6602431		C00502,C05411	HMDB0000539	M48255
arachidate (20:0)	Lipid	Long Chain Saturated Fatty Acid	1118	LC/MS Neg	893	6240	311.296	10467	506-30-9	C06425	HMDB0002212	M01118
arachidonate (20:4n6)	Lipid	Long Chain Polyunsaturated Fatty Acid (n3 and n6)	1110	LC/MS Pos Late	229	1640	305.248	444899	506-32-1	C00219	HMDB0001043	M01110
arachidonoyl ethanolamide	Lipid	Endocannabinoid	32463	LC/MS Pos Late	1488	1560	348.29	5281969	94421-68-8	C11695	HMDB0004080	M32463
arachidonoylcarnitine (C20:4)	Lipid	Fatty Acid Metabolism (Acyl Carnitine, Polyunsaturated)	57518	LC/MS Pos Late	100015837	1353	448.342	136212424			HMDB0006455	M57518
arachidoylcarnitine (C20)*	Lipid	Fatty Acid Metabolism (Acyl Carnitine, Long Chain Saturated)	57513	LC/MS Pos Late	100015833	1512	456.405	53477833			HMDB0006460	M57513
argininate*	Amino Acid	Urea cycle; Arginine and Proline Metabolism	57461	LC/MS Pos Early	100002769	2150	176.103	160437	157-07-3		HMDB0003148	M57461
arginine	Amino Acid	Urea cycle; Arginine and Proline Metabolism	1638	LC/MS Pos Early	231	2825	175.119	6322	1119-34-2	C00062	HMDB0000517	M01638
argininosuccinate	Amino Acid	Urea cycle; Arginine and Proline Metabolism	15497	LC/MS Pos Early	232	2745	291.13	60150382	156637-58-0	C03406	HMDB0000052	M15497
ascorbic acid 2-sulfate	Cofactors and Vitamins	Ascorbate and Aldarate Metabolism	63590	LC/MS Polar	100009329	3042	254.982	54676864			HMDB0060649	M63590
asparagine	Amino Acid	Alanine and Aspartate Metabolism	512	LC/MS Pos Early	917	1225	133.061	6267	70-47-3	C00152	HMDB0000168	M00512
aspartate	Amino Acid	Alanine and Aspartate Metabolism	443	LC/MS Pos Early	234	1165	134.045	5960	56-84-8	C00049	HMDB0000191	M00443
azelate (C9-DC)	Lipid	Fatty Acid, Dicarboxylate	18362	LC/MS Polar	2029	2520	187.098	2266	123-99-9	C08261	HMDB0000784	M18362
behenoyl dihydrosphingomyelin (d18:0/22:0)*	Lipid	Dihydrosphingomyelins	57331	LC/MS Pos Late	100009026	3300	789.684	44260132			HMDB0012091	M57331
behenoyl sphingomyelin (d18:1/22:0)*	Lipid	Sphingomyelins	48492	LC/MS Pos Late	100006294	3250	787.669	44260125			HMDB0012103	M48492
behenoylcarnitine (C22)*	Lipid	Fatty Acid Metabolism (Acyl Carnitine, Long Chain Saturated)	57514	LC/MS Pos Late	100015832	1561	484.436	71464577			HMDB0062468	M57514
benzoate	Xenobiotics	Benzoate Metabolism	15778	LC/MS Neg	100000008	1750	121.029	243	65-85-0	C00180	HMDB0001870	M15778
beta-citrylglutamate	Amino Acid	Glutamate Metabolism	54923	LC/MS Neg	100003271	530	320.062	189741	73590-26-8	C20775		M54923
beta-hydroxyisovalerate	Amino Acid	Leucine, Isoleucine and Valine Metabolism	12129	LC/MS Polar	1442	1149.8	117.056	69362	625-08-1		HMDB0000754	M12129
beta-hydroxyisovaleroylcarnitine	Amino Acid	Leucine, Isoleucine and Valine Metabolism	35433	LC/MS Pos Early	100001594	2584	262.165		99159-87-2			M35433
betaine	Amino Acid	Glycine, Serine and Threonine Metabolism	3141	LC/MS Pos Early	799	1064	118.086	247	107-43-7	C00719	HMDB0000043	M03141
butyrylcarnitine (C4)	Lipid	Fatty Acid Metabolism (also BCAA Metabolism)	32412	LC/MS Pos Early	100001054	2860	232.154	439829	25576-40-3	C02862	HMDB0002013	M32412
C-glycosyltryptophan	Amino Acid	Tryptophan Metabolism	48782	LC/MS Pos Early	100006379	2700	367.15	10981970	180509-18-6		HMDB0240296	M48782
caprate (10:0)	Lipid	Medium Chain Fatty Acid	1642	LC/MS Neg	888	5090.7	171.139	2969	334-48-5	C01571	HMDB0000511	M01642
caprylate (8:0)	Lipid	Medium Chain Fatty Acid	32492	LC/MS Neg	932	4362	143.108	379	124-07-2	C06423	HMDB0000482	M32492
carboxyethyl-GABA	Amino Acid	Glutamate Metabolism	40007	LC/MS Pos Early	100003260	2085	176.092	2572	908055		HMDB0002201	M40007
carnitine	Lipid	Carnitine Metabolism	15500	LC/MS Pos Early	100000007	1978	162.113	288	461-05-2	C00487,C00308	HMDB0000062	M15500
carnosine	Amino Acid	Histidine Metabolism	1768	LC/MS Pos Early	249	2942	227.114	439224	305-84-0	C00386	HMDB0000033	M01768
ceramide (d16:1/24:1, d18:1/22:1)*	Lipid	Ceramides	57437	LC/MS Pos Late	100015727	3850	620.598					M57437
ceramide (d18:1/14:0, d16:1/16:0)*	Lipid	Ceramides	57432	LC/MS Pos Late	100015735	2477	510.488					M57432
ceramide (d18:1/17:0, d17:1/18:0)*	Lipid	Ceramides	57434	LC/MS Pos Late	100015737	3055	552.535					M57434
ceramide (d18:2/24:1, d18:1/24:2)*	Lipid	Ceramides	57443	LC/MS Pos Late	100015744	3858	646.613					M57443
cholesterol	Lipid	Sterol	63	LC/MS Pos Late	266	2707	369.352	6432564;11025495;5997	57-88-5	C00187	HMDB0000067	M00063
choline	Lipid	Phospholipid Metabolism	15506	LC/MS Pos Early	1256	1961	104.107	305	67-48-1	C00114	HMDB0000097	M15506
phosphocholine	Lipid	Phospholipid Metabolism	34396	LC/MS Pos Early	267	700	184.073	1014	72556-74-2	C00588	HMDB0001565	M34396
citrate	Energy	TCA Cycle	1564	LC/MS Neg	1124	582	191.02	311	77-92-9	C00158	HMDB0000094	M01564
citrulline	Amino Acid	Urea cycle; Arginine and Proline Metabolism	2132	LC/MS Pos Early	391	1520	176.103	9750	372-75-8	C00327	HMDB0000904	M02132
CoA-glutathione*	Amino Acid	Glutathione Metabolism	62804	LC/MS Neg	269	1326	535.084	46873828	6477-52-7	C00920		M62804
corticosterone	Lipid	Corticosteroids	5983	LC/MS Neg	272	5040	345.207	5753	50-22-6	C02140	HMDB0001547	M05983
cortisol	Lipid	Corticosteroids	1712	LC/MS Neg	356	4710	361.202	5754	50-23-7	C00735	HMDB0000063	M01712
creatine	Amino Acid	Creatine Metabolism	27718	LC/MS Pos Early	1221	1947	132.077	586	57-00-1	C00300	HMDB0000064	M27718
creatinine	Amino Acid	Creatine Metabolism	513	LC/MS Pos Early	275	2055	114.066	588	60-27-5	C00791	HMDB0000562	M00513
cystathionine	Amino Acid	Methionine, Cysteine, SAM and Taurine Metabolism	15705	LC/MS Pos Early	310	2270	223.075	439258	535-34-2	C02291	HMDB0000099	M15705
cysteine	Amino Acid	Methionine, Cysteine, SAM and Taurine Metabolism	1868	LC/MS Pos Early	800	1475	122.027	5862	52-90-4;56-89-3	C00097	HMDB0000574	M01868
cysteine sulfinic acid	Amino Acid	Methionine, Cysteine, SAM and Taurine Metabolism	37443	LC/MS Pos Early	100002113	597	154.017	109	207121-48-0	C00606	HMDB0000996	M37443
cysteine-glutathione disulfide	Amino Acid	Glutathione Metabolism	35159	LC/MS Pos Early	100001437	2465	427.095	3080690	13081-14-6	R00900	HMDB0000656	M35159
cysteinylglycine	Amino Acid	Glutathione Metabolism	35637	LC/MS Pos Early	278	2132	179.048	439498	19246-18-5	C01419	HMDB0000078	M35637
cysteinylglycine disulfide*	Amino Acid	Glutathione Metabolism	62103	LC/MS Pos Early	100002466	2547	298.053	22833544	70555-24-7		HMDB0000709	M62103
cystine	Amino Acid	Methionine, Cysteine, SAM and Taurine Metabolism	56	LC/MS Pos Early	279	2000	241.031	67678	56-89-3	C00491	HMDB0000192	M00056
cytidine	Nucleotide	Pyrimidine Metabolism, Cytidine containing	514	LC/MS Pos Early	827	2124	244.093	6175	65-46-3	C00475	HMDB0000089	M00514
cytidine 2' or 3'-monophosphate (2' or 3'-CMP)	Nucleotide	Pyrimidine Metabolism, Cytidine containing	61705	LC/MS Pos Early	100019915	847	324.059	53481031;66535		C03104,C05822	HMDB0240312,HMDB0011692	M61705
CDP-choline	Lipid	Phospholipid Metabolism	34418	LC/MS Polar	1220	4200	533.106	13804	33818-15-4	C00307	HMDB0001413	M34418
CMP	Nucleotide	Pyrimidine Metabolism, Cytidine containing	2372	LC/MS Pos Early	282	835	324.059	6131	63-37-6	C00055	HMDB0000095	M02372
cytidine 5'-monophospho-N-acetylneuraminic acid	Carbohydrate	Nucleotide Sugar	36831	LC/MS Polar	1223	3900	613.14	448209	3063-71-6	C00128	HMDB0001176	M36831
CDP-ethanolamine	Lipid	Phospholipid Metabolism	34410	LC/MS Polar	100001407	4210	445.053	123727	72842-05-8	C00570	HMDB0001564	M34410
dehydroascorbate	Cofactors and Vitamins	Ascorbate and Aldarate Metabolism	1659	LC/MS Polar	301	1130	173.009	440667	490-83-5	C05422	HMDB0001264	M01659
deoxycarnitine	Lipid	Carnitine Metabolism	36747	LC/MS Pos Early	100001662	2052	146.118	22620	6249-56-5	C01181	HMDB0001161	M36747
deoxycholate	Lipid	Secondary Bile Acid Metabolism	1114	LC/MS Neg	302	5294	391.285	222528;440355	83-44-3	C04483	HMDB0000626	M01114
dihomolinoleate (20:2n6)	Lipid	Long Chain Polyunsaturated Fatty Acid (n3 and n6)	17805	LC/MS Neg	1231	5730	307.264	6439848	2091-39-6	C16525	HMDB0005060	M17805
dihomolinolenate (20:3n3 or 3n6)	Lipid	Long Chain Polyunsaturated Fatty Acid (n3 and n6)	35718	LC/MS Neg	100001739	5596	305.249	5280581	17046-59-2	C03242	HMDB0002925	M35718
dihomo-linolenoylcarnitine (C20:3n3 or 6)*	Lipid	Fatty Acid Metabolism (Acyl Carnitine, Polyunsaturated)	57521	LC/MS Pos Late	100015840	1392	450.358					M57521
dihomo-linoleoylcarnitine (C20:2)*	Lipid	Fatty Acid Metabolism (Acyl Carnitine, Polyunsaturated)	57520	LC/MS Pos Late	100015839	1436	452.373					M57520
dihydroxyacetone phosphate (DHAP)	Carbohydrate	Glycolysis, Gluconeogenesis, and Pyruvate Metabolism	15522	LC/MS Pos Early	309	539	171.005	668	102783-56-2	C00111	HMDB0001473	M15522
dimethylarginine (ADMA + SDMA)	Amino Acid	Urea cycle; Arginine and Proline Metabolism	36808	LC/MS Pos Early	100001810	2850	203.15	123831;169148	102783-24-4	C21189,C03626	HMDB0003334,HMDB0001539	M36808
dimethylglycine	Amino Acid	Glycine, Serine and Threonine Metabolism	5086	LC/MS Pos Early	806	1104	104.071	673	1118-68-9	C03626	HMDB0000092	M05086
docosadienoate (22:2n6)	Lipid	Long Chain Polyunsaturated Fatty Acid (n3 and n6)	32415	LC/MS Neg	100001182	6034	335.296	5282807	7370-49-2	C16533	HMDB0061714	M32415
docosadienoylcarnitine (C22:2)*	Lipid	Fatty Acid Metabolism (Acyl Carnitine, Polyunsaturated)	57526	LC/MS Pos Late	100015848	1493	480.405	71464511				M57526
docosahexaenoate (DHA; 22:6n3)	Lipid	Long Chain Polyunsaturated Fatty Acid (n3 and n6)	44675	LC/MS Neg	100000665	5525	327.233	445580	6217-54-5	C06429	HMDB0002183	M44675
docosahexaenoyl ethanolamide	Lipid	Endocannabinoid	43768	LC/MS Pos Late	100004612	1536	372.29	5283451	162758-94-3		HMDB0013658	M43768
docosapentaenoate (DPA; 22:5n3)	Lipid	Long Chain Polyunsaturated Fatty Acid (n3 and n6)	32504	LC/MS Neg	100001181	5571	329.249	6441454	2234-74-4	C16513	HMDB0001976,HMDB0006528	M32504
docosapentaenoate (n6 DPA; 22:5n6)	Lipid	Long Chain Polyunsaturated Fatty Acid (n3 and n6)	37478	LC/MS Neg	100001580	5624.5	329.249	6441454	25182-74-5	C16513	HMDB0001976	M37478
docosatrienoate (22:3n6)*	Lipid	Long Chain Polyunsaturated Fatty Acid (n3 and n6)	57467	LC/MS Neg	100015762	5850	333.28	75955220				M57467
docosatrienoylcarnitine (C22:3)*	Lipid	Fatty Acid Metabolism (Acyl Carnitine, Polyunsaturated)	57527	LC/MS Pos Late	100015849	1460	478.389					M57527
eicosanoylsphingosine (d20:1)*	Lipid	Sphingosines	57597	LC/MS Pos Late	100015870	1443	328.321					M57597
eicosapentaenoate (EPA; 20:5n3)	Lipid	Long Chain Polyunsaturated Fatty Acid (n3 and n6)	18467	LC/MS Neg	2050	5450	301.217	446284	10-2005-9;10417-94-4	C06428	HMDB0001999	M18467
eicosenoate (20:1n9 or 1n11)	Lipid	Long Chain Monounsaturated Fatty Acid	33587	LC/MS Neg	100001335	5950	309.28	5282769;5282768;94159		C16526	HMDB0002231,HMDB0062436	M33587
eicosenoylcarnitine (C20:1)*	Lipid	Fatty Acid Metabolism (Acyl Carnitine, Monounsaturated)	57519	LC/MS Pos Late	100015838	1484	454.389					M57519
ergothioneine	Xenobiotics	Food Component/Plant	37459	LC/MS Pos Early	100002154	850	230.096	5351619	58511-63-0	C05570	HMDB0003045	M37459
erucate (22:1n9)	Lipid	Long Chain Monounsaturated Fatty Acid	1552	LC/MS Neg	1087	6355.6	337.311	8216;5281116	112-86-7	C08316	HMDB0002068	M01552
erucoylcarnitine (C22:1)*	Lipid	Fatty Acid Metabolism (Acyl Carnitine, Monounsaturated)	57525	LC/MS Pos Late	100015841	1535	482.42					M57525
erythritol	Xenobiotics	Food Component/Plant	20699	LC/MS Polar	100000846	1491	167.056	222285	149-32-6	C00503	HMDB0002994	M20699
erythronate*	Carbohydrate	Aminosugar Metabolism	42420	LC/MS Polar	100001320	2186	135.03	2781043	88759-55-1		HMDB0000613	M42420
ethylmalonate	Amino Acid	Leucine, Isoleucine and Valine Metabolism	15765	LC/MS Polar	2054	2785	131.035	11756	601-75-2		HMDB0000622	M15765
FAD	Cofactors and Vitamins	Riboflavin Metabolism	2134	LC/MS Neg	327	2425	784.15	643975	146-14-5;84366-81-4	C00016	HMDB0001248	M02134
formiminoglutamate	Amino Acid	Histidine Metabolism	43493	LC/MS Pos Early	100002500	1880	175.071	439233	816-90-0	C00439	HMDB0000854	M43493
fructose	Carbohydrate	Fructose, Mannose and Galactose Metabolism	577	LC/MS Polar	878	2065	179.056	2723872	57-48-7	C00095	HMDB0000660	M00577
Isobar: hexose diphosphates	Carbohydrate	Glycolysis, Gluconeogenesis, and Pyruvate Metabolism	46896	LC/MS Neg	100002180	551	338.989	10404962;3934;90658350;124383956;4453;445557;718;82400		C05378,C00354,C01231	HMDB0003514,HMDB0001058	M46896
fructosyllysine	Amino Acid	Lysine Metabolism	46227	LC/MS Pos Early	100005373	2784	309.166	9839580	21291-40-7		HMDB0034879	M46227
fumarate	Energy	TCA Cycle	1643	LC/MS Polar	330	3084	115.004	444972	100-17-8	C00122	HMDB0000134	M01643
galactose 1-phosphate	Carbohydrate	Fructose, Mannose and Galactose Metabolism	15706	LC/MS Polar	100000300	4552	259.022	123912	19046-60-7	C00446	HMDB0000645	M15706
gamma-aminobutyrate (GABA)	Amino Acid	Glutamate Metabolism	1416	LC/MS Pos Early	141	2048	104.071	119	56-12-2	C00334	HMDB0000112	M01416
gamma-glutamyl-alpha-lysine	Peptide	Gamma-glutamyl Amino Acid	55015	LC/MS Pos Early	100010901	2784	276.155	65254				M55015
gamma-glutamyl-epsilon-lysine	Peptide	Gamma-glutamyl Amino Acid	33934	LC/MS Pos Early	100001262	2725	276.155	7015685	17105-15-6		HMDB0003869	M33934
gamma-glutamylglutamate	Peptide	Gamma-glutamyl Amino Acid	36738	LC/MS Neg	331	598.3	275.089	92865	1116-22-9	C05282	HMDB0011737	M36738
gamma-glutamylglutamine	Peptide	Gamma-glutamyl Amino Acid	2730	LC/MS Pos Early	1140	1430	276.119	150914	10148-81-9	C05283	HMDB0011738	M02730
gamma-glutamylhistidine	Peptide	Gamma-glutamyl Amino Acid	18245	LC/MS Pos Early	1235	2740	285.119	7017195	37460-15-4		HMDB0029151	M18245
gamma-glutamylisoleucine*	Peptide	Gamma-glutamyl Amino Acid	34456	LC/MS Pos Early	100001485	2940	261.144	22885096			HMDB0011170	M34456
gamma-glutamylleucine	Peptide	Gamma-glutamyl Amino Acid	18369	LC/MS Pos Early	1268	2991	261.144	151023	2566-39-4		HMDB0011171	M18369
gamma-glutamylmethionine	Peptide	Gamma-glutamyl Amino Acid	44872	LC/MS Pos Early	100001313	2640	279.101	7009567	17663-87-5		HMDB0029155	M44872
gamma-glutamylphenylalanine	Peptide	Gamma-glutamyl Amino Acid	33422	LC/MS Pos Early	100000491	2992	295.129	111299	7432-24-8		HMDB0000594	M33422
gamma-glutamylthreonine	Peptide	Gamma-glutamyl Amino Acid	33364	LC/MS Pos Early	100001314	1750	249.108	76078708	5652-48-2		HMDB0029159	M33364
gamma-glutamylvaline	Peptide	Gamma-glutamyl Amino Acid	43829	LC/MS Pos Early	100001126	2700	247.129	7015683	2746-34-1		HMDB0011172	M43829
gluconate	Xenobiotics	Food Component/Plant	587	LC/MS Polar	338	2922	195.051	3085666;10690	527-07-1	C00257	HMDB0000625	M00587
glucose	Carbohydrate	Glycolysis, Gluconeogenesis, and Pyruvate Metabolism	48152	LC/MS Polar	572	2342	225.062	5793	50-99-7	C00031	HMDB0000122	M48152
glucose 6-phosphate	Carbohydrate	Glycolysis, Gluconeogenesis, and Pyruvate Metabolism	31260	LC/MS Polar	291	4537	259.022	5958	103192-55-8	C00092	HMDB0001401	M31260
glucuronate	Carbohydrate	Aminosugar Metabolism	15443	LC/MS Polar	100000257	3233.3	193.035	441478;94715;23677976;65041;444791	207300-70-7	C16245	HMDB0000127	M15443
glutamate	Amino Acid	Glutamate Metabolism	57	LC/MS Pos Early	561	1500	148.06	33032	56-86-0	C00025,C00217	HMDB0000148	M00057
glutamate, gamma-methyl ester	Amino Acid	Glutamate Metabolism	33487	LC/MS Pos Early	100001103	2170	162.076	68662	1499-55-4;1499-55-4		HMDB0061715	M33487
glutamine	Amino Acid	Glutamate Metabolism	53	LC/MS Pos Early	563	1291	147.076	5961	56-85-9	C00064	HMDB0000641	M00053
glutarate (C5-DC)	Lipid	Fatty Acid, Dicarboxylate	396	LC/MS Polar	339	2900	131.035	743;4418048	110-94-1	C00489	HMDB0000661	M00396
glutarylcarnitine (C5-DC)	Amino Acid	Lysine Metabolism	44664	LC/MS Pos Early	100001593	2393	276.144	71317118	102636-82-8		HMDB0013130	M44664
glutathione, oxidized (GSSG)	Amino Acid	Glutathione Metabolism	27727	LC/MS Pos Early	448	2667	613.159	65359	103239-24-3	D00031,C00127	HMDB0003337	M27727
glutathione, reduced (GSH)	Amino Acid	Glutathione Metabolism	2127	LC/MS Pos Early	496	2000	308.091	124886	70-18-8	D00014,C00051	HMDB0000125	M02127
glycerate	Carbohydrate	Glycolysis, Gluconeogenesis, and Pyruvate Metabolism	1572	LC/MS Polar	1052	2070.4	105.019	752;439194	600-19-1	C00258	HMDB0006372,HMDB0000139	M01572
glycerol	Lipid	Glycerolipid Metabolism	15122	LC/MS Neg	1254	758	91.0401	753	56-81-5	C00116	HMDB0000131	M15122
glycerol 3-phosphate	Lipid	Glycerolipid Metabolism	43847	LC/MS Pos Early	100000258	580	173.021	754	29849-82-9	C0093	HMDB0000126	M43847
glycerophosphoethanolamine	Lipid	Phospholipid Metabolism	37455	LC/MS Polar	100001620	3075	214.049	123874	33049-08-0	C01233	HMDB0000114	M37455
glycerophosphoglycerol	Lipid	Glycerolipid Metabolism	48857	LC/MS Polar	100001619	2430	245.043	54575349		C03274	HMDB0240316	M48857
glycerophosphoinositol*	Lipid	Phospholipid Metabolism	47155	LC/MS Polar	100001621	3850	333.059	167572	16824-65-0			M47155
glycerophosphorylcholine (GPC)	Lipid	Phospholipid Metabolism	15990	LC/MS Pos Early	100000269	672	258.11	71920	28319-77-9	C00670	HMDB0000086	M15990
glycerophosphoserine*	Lipid	Phospholipid Metabolism	57404	LC/MS Pos Early	100015666	577	260.053	3081457				M57404
glycine	Amino Acid	Glycine, Serine and Threonine Metabolism	58	LC/MS Pos Early	340	1375	76.0393	750	56-40-6	C00037	HMDB0000123	M00058
glycosyl ceramide (d16:1/24:1, d18:1/22:1)*	Lipid	Hexosylceramides (HCER)	57457	LC/MS Pos Late	100015730	3373	782.65					M57457
glycosyl ceramide (d18:1/20:0, d16:1/22:0)*	Lipid	Hexosylceramides (HCER)	57595	LC/MS Pos Late	100015882	3414	756.635					M57595
glycosyl ceramide (d18:2/24:1, d18:1/24:2)*	Lipid	Hexosylceramides (HCER)	57453	LC/MS Pos Late	100015745	3380	808.666					M57453
glycosyl ceramide (d18:2/25:1, d18:1/25:2)	Lipid	Hexosylceramides (HCER)	57460	LC/MS Pos Late	100015758	3668	822.682					M57460
glycosyl-N-(2-hydroxynervonoyl)-sphingosine (d18:1/24:1(2OH))*	Lipid	Hexosylceramides (HCER)	57444	LC/MS Pos Late	100015752	3839	826.677					M57444
glycosyl-N-behenoyl-sphingadienine (d18:2/22:0)*	Lipid	Hexosylceramides (HCER)	57421	LC/MS Pos Late	100015625	3420	782.65					M57421
glycosyl-N-palmitoyl-sphingosine (d18:1/16:0)	Lipid	Hexosylceramides (HCER)	53013	LC/MS Pos Late	100009272	2623	700.572					M53013
glycosyl-N-stearoyl-sphingadienine (d18:2/18:0)*	Lipid	Hexosylceramides (HCER)	57419	LC/MS Pos Late	100015696	2570	726.588					M57419
glycosyl-N-stearoyl-sphinganine (d18:0/18:0)*	Lipid	Hexosylceramides (HCER)	57418	LC/MS Pos Late	100015694	3134	730.619	6321364				M57418
glycosyl-N-stearoyl-sphingosine (d18:1/18:0)	Lipid	Hexosylceramides (HCER)	52234	LC/MS Pos Late	100001882	3053	728.604					M52234
glycosyl-N-tricosenoyl-sphingosine (d18:1/23:1)*	Lipid	Hexosylceramides (HCER)	57446	LC/MS Pos Late	100015749	3667	796.666					M57446
glycylvaline	Peptide	Dipeptide	18357	LC/MS Pos Early	100000487	2734	175.108	2724807	1963-21-9		HMDB0028854	M18357
guanidinoacetate	Amino Acid	Creatine Metabolism	43802	LC/MS Pos Early	344	1937	118.061	763	352-97-6	C00581	HMDB0000128	M43802
guanine	Nucleotide	Purine Metabolism, Guanine containing	32352	LC/MS Pos Early	172	2032	152.057	135398634	73-40-5	C00242	HMDB0000132	M32352
guanosine	Nucleotide	Purine Metabolism, Guanine containing	1573	LC/MS Neg	1099	1662	282.084	6802	118-00-3	C00387	HMDB0000133	M01573
guanosine 2'-monophosphate (2'-GMP)*	Nucleotide	Purine Metabolism, Guanine containing	52442	LC/MS Neg	100002733	1150	362.051	135460966			HMDB0240586	M52442
guanosine 3'-monophosphate (3'-GMP)	Nucleotide	Purine Metabolism, Guanine containing	39786	LC/MS Neg	100002704	773.9	362.051	135398727	117-68-0			M39786
5'- GMP	Nucleotide	Purine Metabolism, Guanine containing	2849	LC/MS Pos Early	347	800	364.065	6804	1333479	C00144	HMDB0001397	M02849
gulonate*	Cofactors and Vitamins	Ascorbate and Aldarate Metabolism	46957	LC/MS Polar	100001586	2750	195.051	152304	20246-53-1	C00800	HMDB0003290	M46957
heme	Cofactors and Vitamins	Hemoglobin and Porphyrin Metabolism	41754	LC/MS Pos Late	100001386	1124	616.177	26945	14875-96-8	C00032	HMDB0003178	M41754
hexadecasphingosine (d16:1)*	Lipid	Sphingosines	57428	LC/MS Pos Late	100015723	1289	272.258	14767871				M57428
hexanoylcarnitine (C6)	Lipid	Fatty Acid Metabolism (Acyl Carnitine, Medium Chain)	32328	LC/MS Pos Early	100000781	3358	260.186	6426853	6920-35-0		HMDB0000756	M32328
hippurate	Xenobiotics	Benzoate Metabolism	15753	LC/MS Neg	100000014	2106.9	178.051	464	495-69-2	C01586	HMDB0000714	M15753
histidine	Amino Acid	Histidine Metabolism	59	LC/MS Neg	355	755.9	154.062	6274	5934-29-2	C00135	HMDB0000177	M00059
homocarnosine	Amino Acid	Histidine Metabolism	1633	LC/MS Polar	41	3938.7	239.115	89235;10243361	3650-73-5	C00884	HMDB0000745	M01633
homocitrulline	Amino Acid	Urea cycle; Arginine and Proline Metabolism	22138	LC/MS Pos Early	100000963	1908	190.119	65072	1190-49-4	C02427	HMDB0000679	M22138
hydroxy-N6,N6,N6-trimethyllysine*	Amino Acid	Lysine Metabolism	62959	LC/MS Pos Early	100021123	2759	205.155					M62959
hypotaurine	Amino Acid	Methionine, Cysteine, SAM and Taurine Metabolism	590	LC/MS Pos Early	358	724	110.027	107812	300-84-5	C00519	HMDB0000965	M00590
hypoxanthine	Nucleotide	Purine Metabolism, (Hypo)Xanthine/Inosine containing	3127	LC/MS Neg	171	1291.2	135.031	790;135398638	68-94-0	C00262	HMDB0000157	M03127
indolelactate	Amino Acid	Tryptophan Metabolism	18349	LC/MS Neg	100000463	2286	204.067	92904	832-97-3	C02043	HMDB0000671	M18349
inosine	Nucleotide	Purine Metabolism, (Hypo)Xanthine/Inosine containing	1123	LC/MS Neg	361	1602.1	267.074	6021	58-63-9	C00294	HMDB0000195	M01123
inositol 1-phosphate (I1P)	Lipid	Inositol Metabolism	43849	LC/MS Polar	370	4785	259.022	440194	573-35-3;106032-59-1	C01177	HMDB0000213	M43849
isobutyrylcarnitine (C4)	Amino Acid	Leucine, Isoleucine and Valine Metabolism	33441	LC/MS Pos Early	100001055	2810	232.154	168379	25518-49-4		HMDB0000736	M33441
isoleucine	Amino Acid	Leucine, Isoleucine and Valine Metabolism	1125	LC/MS Pos Early	376	2800	132.102	6306	73-32-5	C16424,C00407,C06418	HMDB0000172	M01125
isovalerylcarnitine (C5)	Amino Acid	Leucine, Isoleucine and Valine Metabolism	34407	LC/MS Pos Early	100001393	3085	246.17	169235	31023-24-2	C20826	HMDB0000688	M34407
kynurenate	Amino Acid	Tryptophan Metabolism	1417	LC/MS Neg	98	2224	188.035	3845	492-27-3	C01717	HMDB0000715	M01417
kynurenine	Amino Acid	Tryptophan Metabolism	15140	LC/MS Pos Early	100000265	2739	209.092	161166	2922-83-0	C00328	HMDB0000684	M15140
lactate	Carbohydrate	Glycolysis, Gluconeogenesis, and Pyruvate Metabolism	527	LC/MS Polar	482	1469	89.0244	612	79-33-4	C00186	HMDB0000190	M00527
lactosyl-N-nervonoyl-sphingosine (d18:1/24:1)*	Lipid	Lactosylceramides (LCER)	57370	LC/MS Pos Late	100015620	3778	972.735					M57370
lactosyl-N-palmitoyl-sphingosine (d18:1/16:0)	Lipid	Lactosylceramides (LCER)	53010	LC/MS Pos Late	100009030	2527	862.625	53477895	4201-62-1			M53010
lactosyl-N-stearoyl-sphingosine (d18:1/18:0)*	Lipid	Lactosylceramides (LCER)	54980	LC/MS Pos Late	100010945	2906	890.656	10260120			HMDB0011591	M54980
lanthionine	Amino Acid	Methionine, Cysteine, SAM and Taurine Metabolism	42002	LC/MS Pos Early	100003892	1730	209.059	98504	468821			M42002
lauryl sulfate	Xenobiotics	Chemical	43446	LC/MS Neg	100004287	5345	265.148	8778	151-21-3	D01045		M43446
laurylcarnitine (C12)	Lipid	Fatty Acid Metabolism (Acyl Carnitine, Medium Chain)	34534	LC/MS Pos Late	100001392	1235	344.279	168381	25518-54-1		HMDB000225	M34534
leucine	Amino Acid	Leucine, Isoleucine and Valine Metabolism	60	LC/MS Pos Early	397	2864	132.102	6106	61-90-5	C00123	HMDB0000687	M00060
leucylglycine	Peptide	Dipeptide	40045	LC/MS Pos Early	100003185	2778	189.123	79070	686-50-0		HMDB0028929	M40045
lignoceroyl sphingomyelin (d18:1/24:0)	Lipid	Sphingomyelins	57330	LC/MS Pos Late	100006298	3437	815.7		60037-60-7			M57330
lignoceroylcarnitine (C24)*	Lipid	Fatty Acid Metabolism (Acyl Carnitine, Long Chain Saturated)	57515	LC/MS Pos Late	100015834	1603	512.467					M57515
linoleate (18:2n6)	Lipid	Long Chain Polyunsaturated Fatty Acid (n3 and n6)	1105	LC/MS Neg	180	5535	279.233	5280450	60-33-3	C01595	HMDB0000673,HMDB0006270	M01105
linolenate (18:3n3 or 3n6)	Lipid	Long Chain Polyunsaturated Fatty Acid (n3 and n6)	34035	LC/MS Neg	100001337	5450	277.217	5280933;5280934		C06426,C06427	HMDB0001388,HMDB0003073	M34035
linoleoyl ethanolamide	Lipid	Endocannabinoid	52608	LC/MS Neg	100006726	6150	322.275	5283446	68171-52-8		HMDB0012252	M52608
linoleoylcarnitine (C18:2)*	Lipid	Fatty Acid Metabolism (Acyl Carnitine, Polyunsaturated)	46223	LC/MS Pos Late	100003151	1430	424.342	6450015	36816-10-1		HMDB0006469	M46223
lysine	Amino Acid	Lysine Metabolism	1301	LC/MS Pos Early	407	2850	147.113	5962	56-87-1	C00047,C00739	HMDB0003405	M01301
lyxonate	Carbohydrate	Pentose Metabolism	61858	LC/MS Polar	100019968	2350	165.041					M61858
malate	Energy	TCA Cycle	1303	LC/MS Neg	409	615.6	133.014	525	6915-15-7	C00497,C00149,C00711	HMDB0000744,HMDB0031518,HMDB0000156	M01303
maleate	Lipid	Fatty Acid, Dicarboxylate	20676	LC/MS Polar	100000707	2640	115.004	444266	110-16-7	C01384	HMDB0000176	M20676
malonate	Lipid	Fatty Acid Synthesis	15872	LC/MS Polar	818	3447	103.004	867	141-82-2;26522-22-85-0	C00383	HMDB0000691	M15872
malonylcarnitine	Lipid	Fatty Acid Synthesis	37059	LC/MS Pos Early	100001526	2086	248.113	22833583	853728-01-5		HMDB0002095	M37059
mannitol/sorbitol	Carbohydrate	Fructose, Mannose and Galactose Metabolism	46142	LC/MS Polar	100001740	2320	181.072	6251;5780		C00392,C00794	HMDB0000247,HMDB0000765	M46142
mannonate*	Xenobiotics	Food Component/Plant	62864	LC/MS Polar	100003695	2736	195.051	3246006	642-99-9			M62864
margarate (17:0)	Lipid	Long Chain Saturated Fatty Acid	1121	LC/MS Neg	891	5731	269.249	10465	506-12-7		HMDB0002259	M01121
margaroylcarnitine (C17)*	Lipid	Fatty Acid Metabolism (Acyl Carnitine, Long Chain Saturated)	57512	LC/MS Pos Late	100004054	1424	414.358	53477803	106182-29-0		HMDB0006210	M57512
methionine	Amino Acid	Methionine, Cysteine, SAM and Taurine Metabolism	1302	LC/MS Pos Early	415	2526	150.058	6137	63-68-3	C00073	HMDB0000696	M01302
methionine sulfone	Amino Acid	Methionine, Cysteine, SAM and Taurine Metabolism	44878	LC/MS Pos Early	100004635	1250	182.048	69961	820-10-0		HMDB0062174	M44878
methionine sulfoxide	Amino Acid	Methionine, Cysteine, SAM and Taurine Metabolism	18374	LC/MS Pos Early	100000039	1272	166.053	158980	3226-65-1	C02989	HMDB0002005	M18374
methylmalonate (MMA)	Lipid	Fatty Acid Metabolism (also BCAA Metabolism)	1496	LC/MS Polar	418	3078.4	117.019	487	516-05-2	C02170	HMDB0000202	M01496
methylphosphate	Nucleotide	Purine and Pyrimidine Metabolism	37070	LC/MS Pos Early	100001805	544	113	13130	7023-27-0		HMDB61711	M37070
methylsuccinate	Amino Acid	Leucine, Isoleucine and Valine Metabolism	15745	LC/MS Polar	2051	2800	131.035	10349	498-21-5		HMDB0001844	M15745
myo-inositol	Lipid	Inositol Metabolism	1124	LC/MS Polar	363	3506.3	225.062	892	87-89-8	C00137	HMDB0000211	M01124
myristate (14:0)	Lipid	Long Chain Saturated Fatty Acid	1365	LC/MS Neg	519	5440	227.202	11005	544-63-8	C06424	HMDB0000806	M01365
myristoleoylcarnitine (C14:1)*	Lipid	Fatty Acid Metabolism (Acyl Carnitine, Monounsaturated)	48182	LC/MS Pos Late	100006051	1316	370.295	129691961	889848-55-9		HMDB0240588	M48182
myristoylcarnitine (C14)	Lipid	Fatty Acid Metabolism (Acyl Carnitine, Long Chain Saturated)	33952	LC/MS Pos Late	100001270	1350	372.311	6426854	18822-89-4		HMDB000506	M33952
N,N,N-trimethyl-5-aminovalerate	Amino Acid	Lysine Metabolism	57687	LC/MS Pos Early	100015962	2186	160.133	14274897				M57687
N,N,N-trimethyl-alanylproline betaine (TMAP)	Amino Acid	Urea cycle; Arginine and Proline Metabolism	62947	LC/MS Pos Early	100020217	2470	229.155				HMDB0240365	M62947
N,N-dimethyl-pro-pro	Peptide	Modified Peptides	64571	LC/MS Pos Early	100022041	2500	241.155					M64571
N-acetyl-1-methylhistidine*	Amino Acid	Histidine Metabolism	43255	LC/MS Pos Early	100004299	2100	212.103	53859791				M43255
N-acetyl-2-aminoadipate	Amino Acid	Lysine Metabolism	63920	LC/MS Pos Early	100021760	1374	204.087	443992		C12986		M63920
N-acetyl-aspartyl-glutamate (NAAG)	Amino Acid	Glutamate Metabolism	35665	LC/MS Pos Early	100001612	1035	305.098	188803	3106-85-2	C12270	HMDB0001067	M35665
N-acetyl-beta-alanine	Nucleotide	Pyrimidine Metabolism, Uracil containing	37432	LC/MS Polar	100002102	1750	130.051	76406	3025-95-4	C01073	HMDB0061880	M37432
N-acetyl-glucosamine 1-phosphate	Carbohydrate	Aminosugar Metabolism	15741	LC/MS Polar	1212	4052	300.049	440364	31281-59-1	C04256	HMDB0001367	M15741
N-acetylalanine	Amino Acid	Alanine and Aspartate Metabolism	1585	LC/MS Neg	1110	861	130.051	88064	97-69-8	C02847	HMDB0000766	M01585
N-acetylarginine	Amino Acid	Urea cycle; Arginine and Proline Metabolism	33953	LC/MS Pos Early	100001266	2245	217.13	67427	155-84-0	C02562	HMDB0004620	M33953
N-acetylasparagine	Amino Acid	Alanine and Aspartate Metabolism	33942	LC/MS Pos Early	100001257	785	175.071	99715	4033-40-3		HMDB0006028	M33942
N-acetylaspartate (NAA)	Amino Acid	Alanine and Aspartate Metabolism	22185	LC/MS Neg	100000787	620.5	174.041	65065	997-55-7;997-55-7	C01042	HMDB0000812	M22185
N-acetylglucosamine 6-phosphate	Carbohydrate	Aminosugar Metabolism	15107	LC/MS Polar	1213	4114	300.049	439219	102029-88-9	C00357	HMDB0002817	M15107
N-acetylglucosamine/N-acetylgalactosamine	Carbohydrate	Aminosugar Metabolism	46539	LC/MS Pos Early	100006435	715	222.097	84265;439174		C01074	HMDB0000212,HMDB0000215	M46539
N-acetylglucosaminylasparagine	Carbohydrate	Aminosugar Metabolism	48149	LC/MS Pos Early	1215	1212	336.14	123826	2776-93-4	C04540	HMDB0000489	M48149
N-acetylglutamate	Amino Acid	Glutamate Metabolism	15720	LC/MS Pos Early	100000282	1050	190.071	70914	1430871	C00624	HMDB0001138	M15720
N-acetylglutamine	Amino Acid	Glutamate Metabolism	33943	LC/MS Pos Early	100001253	845	189.087	182230	2490-97-3	C02716	HMDB0006029	M33943
N-acetylhistidine	Amino Acid	Histidine Metabolism	33946	LC/MS Pos Early	100001293	2065	198.087	75619	39145-52-3	C02997	HMDB0032055	M33946
N-acetylmethionine	Amino Acid	Methionine, Cysteine, SAM and Taurine Metabolism	1589	LC/MS Neg	1083	1787	190.054	448580	65-82-7	C02712	HMDB0011745	M01589
N-acetylmethionine sulfoxide	Amino Acid	Methionine, Cysteine, SAM and Taurine Metabolism	45428	LC/MS Pos Early	100005463	880	208.064	11902949	108646-71-5			M45428
N-acetylneuraminate	Carbohydrate	Aminosugar Metabolism	32377	LC/MS Polar	1162	3072.6	308.099	439197	131-48-6	C00270	HMDB0000230	M32377
N-acetylphenylalanine	Amino Acid	Phenylalanine Metabolism	33950	LC/MS Neg	100001256	2597	206.082	74839	2018-61-3	C03519	HMDB0000512	M33950
N-acetylputrescine	Amino Acid	Polyamine Metabolism	37496	LC/MS Pos Early	192	2230	131.118	122356	18233-70-0	C02714	HMDB0002064	M37496
N-acetylserine	Amino Acid	Glycine, Serine and Threonine Metabolism	37076	LC/MS Pos Early	100001851	800	148.06	65249	97-14-3		HMDB0002931	M37076
N-acetyltaurine	Amino Acid	Methionine, Cysteine, SAM and Taurine Metabolism	48187	LC/MS Neg	100005466	800	166.018	159864			HMDB0240253	M48187
N-acetylthreonine	Amino Acid	Glycine, Serine and Threonine Metabolism	33939	LC/MS Neg	100001274	821.6	160.061	152204	17093-74-2		HMDB0062557	M33939
N-acetylvaline	Amino Acid	Leucine, Isoleucine and Valine Metabolism	1591	LC/MS Neg	1084	1704	158.082	66789	96-81-1		HMDB0011757	M01591
N-arachidonoyltaurine	Lipid	Endocannabinoid	54748	LC/MS Neg	100005817	5481	410.237	42607331	119959-65-8			M54748
N-behenoyl-sphingadienine (d18:2/22:0)*	Lipid	Ceramides	57372	LC/MS Pos Late	100015624	3911	620.598					M57372
N-carbamoylglutamate	Xenobiotics	Drug - Other	38749	LC/MS Pos Early	100002668	865	191.066	3679006	1188-38-1	C05829	HMDB0062795	M38749
N-formylanthranilic acid	Amino Acid	Tryptophan Metabolism	43549	LC/MS Polar	100004561	900	164.035	101399	3342-77-6	C05653	HMDB0004089	M43549
N-formylmethionine	Amino Acid	Methionine, Cysteine, SAM and Taurine Metabolism	2829	LC/MS Neg	194	1543.8	176.039	439750	4289-98-9	C03145	HMDB0001015	M02829
N-formylphenylalanine	Amino Acid	Tyrosine Metabolism	48433	LC/MS Neg	100006056	2360	192.067	7064571;759256	13200-85-6		HMDB0240317	M48433
N-methylpipecolate	Xenobiotics	Bacterial/Fungal	47101	LC/MS Pos Early	100005383	1932	144.102	11286529	41447-17-0			M47101
N-monomethylarginine	Amino Acid	Urea cycle; Arginine and Proline Metabolism	43586	LC/MS Pos Early	100004488	2845	189.135	132862	53308-83-1	C03884	HMDB0029416	M43586
N-oleoylserine	Lipid	Endocannabinoid	57664	LC/MS Neg	100015641	5600	368.281	44190514				M57664
N-oleoyltaurine	Lipid	Endocannabinoid	39732	LC/MS Neg	100003119	5610	388.253	6437033	52514-04-2			M39732
N-palmitoyl-sphinganine (d18:0/16:0)	Lipid	Dihydroceramides	52604	LC/MS Pos Late	100009028	3090	540.535	5283572	5966-29-0		HMDB11760	M52604
N-palmitoyl-sphingosine (d18:1/16:0)	Lipid	Ceramides	44877	LC/MS Pos Late	1518	2893	538.519	5283564	24696-26-2		HMDB0004949	M44877
N-palmitoylserine	Lipid	Endocannabinoid	57659	LC/MS Neg	100015640	5557	342.265	6453686	58725-46-5;474943-14-1			M57659
N-stearoyl-sphingadienine (d18:2/18:0)*	Lipid	Ceramides	57417	LC/MS Pos Late	100015632	2846	564.535	132282053				M57417
N-stearoyl-sphinganine (d18:0/18:0)*	Lipid	Dihydroceramides	1759	LC/MS Pos Late	922	3526	568.566	5283573	2304-80-5			M01759
N-stearoyl-sphingosine (d18:1/18:0)*	Lipid	Ceramides	54979	LC/MS Pos Late	1547	3392	566.551	5283565	104404-17-3		HMDB0004950	M54979
N-stearoylserine*	Lipid	Endocannabinoid	61822	LC/MS Neg	100019957	5777	370.296					M61822
N1-Methyl-2-pyridone-5-carboxamide	Cofactors and Vitamins	Nicotinate and Nicotinamide Metabolism	40469	LC/MS Neg	100001468	1668	151.051	69698	701-44-0	C05842	HMDB0004193	M40469
1-methyladenosine	Nucleotide	Purine Metabolism, Adenine containing	15650	LC/MS Pos Early	1242	2120	282.12	27476	15763-06-1	C02494	HMDB0003331	M15650
N1-methylinosine	Nucleotide	Purine Metabolism, (Hypo)Xanthine/Inosine containing	48351	LC/MS Pos Early	100001409	1430	283.104	650095	20245-33-4		HMDB0002721	M48351
N2,N2-dimethylguanosine	Nucleotide	Purine Metabolism, Guanine containing	35137	LC/MS Pos Early	100001412	2210	312.13	135501639	2140-67-2		HMDB0004824	M35137
N4-acetylcytidine	Nucleotide	Pyrimidine Metabolism, Cytidine containing	35130	LC/MS Neg	100001413	2040	284.089	107461	3768-18-1		HMDB0005923	M35130
N6,N6,N6-trimethyllysine	Amino Acid	Lysine Metabolism	1498	LC/MS Pos Early	189	2825	189.16	440120	23284-33-5	C03793	HMDB0001325	M01498
N6-acetyllysine	Amino Acid	Lysine Metabolism	36752	LC/MS Neg	100001734	1059	187.109	92832	692-04-6	C02727	HMDB0000206	M36752
N6-carbamoylthreonyladenosine	Nucleotide	Purine Metabolism, Adenine containing	35157	LC/MS Neg	100001415	2164	411.127	161466	24719-82-2		HMDB0041623	M35157
N6-carboxymethyllysine	Carbohydrate	Advanced Glycation End-product	36713	LC/MS Pos Early	100001768	2500	205.118	123800	1404817		HMDB0240347	M36713
N6-methyladenosine	Nucleotide	Purine Metabolism, Adenine containing	37114	LC/MS Pos Early	213	2264	282.12	102175	1867-73-8		HMDB0004044	M37114
N6-methyllysine	Amino Acid	Lysine Metabolism	62860	LC/MS Pos Early	100003415	2831	161.129	164795	1188-07-4	C02728	HMDB0002038	M62860
N6-succinyladenosine	Nucleotide	Purine Metabolism, Adenine containing	48130	LC/MS Neg	100001664	940	382.1	165243	4542-23-8		HMDB0000912	M48130
NADHX*	Cofactors and Vitamins	Nicotinate and Nicotinamide Metabolism	63700	LC/MS Neg	100021770	1368	682.128	123131986;56927860;25203523		C20482,C04856	HMDB0059644	M63700
nervonoylcarnitine (C24:1)*	Lipid	Fatty Acid Metabolism (Acyl Carnitine, Monounsaturated)	57531	LC/MS Pos Late	100015846	1602	510.452					M57531
nicotinamide	Cofactors and Vitamins	Nicotinate and Nicotinamide Metabolism	594	LC/MS Pos Early	432	1942	123.055	936	98-92-0	C00153	HMDB0001406	M00594
NAD+	Cofactors and Vitamins	Nicotinate and Nicotinamide Metabolism	5278	LC/MS Neg	1310	1434	662.102	5892	53-84-9	C00006	HMDB0000217	M05278
NADH	Cofactors and Vitamins	Nicotinate and Nicotinamide Metabolism	31475	LC/MS Neg	428	1540	664.117	439153	58-68-4;606-68-8	C00004	HMDB0001487	M31475
nicotinamide ribonucleotide (NMN)	Cofactors and Vitamins	Nicotinate and Nicotinamide Metabolism	22152	LC/MS Pos Early	1312	766	335.064	14180	1094-61-7	C00455	HMDB0000229	M22152
nicotinamide riboside	Cofactors and Vitamins	Nicotinate and Nicotinamide Metabolism	33013	LC/MS Pos Early	100001310	2040	255.098	439924	1341-23-7	C03150	HMDB0000855	M33013
nisinate (24:6n3)	Lipid	Long Chain Polyunsaturated Fatty Acid (n3 and n6)	57810	LC/MS Neg	100015785	5657	355.264	11792612	68378-49-4		HMDB0013025	M57810
nonadecanoate (19:0)	Lipid	Long Chain Saturated Fatty Acid	1356	LC/MS Neg	892	6068	297.28	12591	646-30-0	C16535	HMDB0000772	M01356
O-sulfo-L-tyrosine	Xenobiotics	Chemical	45413	LC/MS Neg	100005384	990	260.023	514186				M45413
o-Tyrosine	Amino Acid	Tyrosine Metabolism	43392	LC/MS Pos Early	100004290	2772	182.081	91482	2370-61-8		HMDB0006050	M43392
oleate/vaccenate (18:1)	Lipid	Long Chain Monounsaturated Fatty Acid	52285	LC/MS Neg	100008930	5655	281.249	637517;445639;5281127;5282761		C01712,C08367,C00712,C21944	HMDB0000207,HMDB0000573,HMDB0003231,HMDB0240219	M52285
oleoyl ethanolamide	Lipid	Endocannabinoid	38102	LC/MS Pos Late	1137	1661	326.305	5283454	11-58-0;111-58-0		HMDB0002088	M38102
oleoyl-arachidonoyl-glycerol (18:1/20:4) [2]*	Lipid	Diacylglycerol	54961	LC/MS Pos Late	100010937	2990	660.556	9543786			HMDB0007228	M54961
oleoyl-linoleoyl-glycerol (18:1/18:2) [2]	Lipid	Diacylglycerol	46799	LC/MS Pos Late	100002990	3223	636.556	71433693	104346-53-4		HMDB0007219	M46799
oleoyl-oleoyl-glycerol (18:1/18:1) [2]*	Lipid	Diacylglycerol	54946	LC/MS Pos Late	100010919	3695	638.572	9543716			HMDB0007218	M54946
oleoylcarnitine (C18:1)	Lipid	Fatty Acid Metabolism (Acyl Carnitine, Monounsaturated)	35160	LC/MS Pos Late	100001501	1423	426.358	6441392	38677-66-6		HMDB0005065	M35160
ophthalmate	Amino Acid	Glutathione Metabolism	34592	LC/MS Pos Early	100001311	2085	290.135	7018721	495-27-2		HMDB0005765	M34592
ornithine	Amino Acid	Urea cycle; Arginine and Proline Metabolism	1493	LC/MS Pos Early	444	2800	133.097	6262	3184-13-2	C00077	HMDB0000214	M01493
orotate	Nucleotide	Pyrimidine Metabolism, Orotate containing	1505	LC/MS Polar	445	1638.1	155.01	967	50887-69-9	C00295	HMDB0000226	M01505
orotidine	Nucleotide	Pyrimidine Metabolism, Orotate containing	35172	LC/MS Polar	100001416	2250	287.052	92751	314-50-1		HMDB0000788	M35172
oxalate (ethanedioate)	Cofactors and Vitamins	Ascorbate and Aldarate Metabolism	20694	LC/MS Neg	100000841	603	88.988	971	144-62-7	C00209	HMDB0002329	M20694
oxindolylalanine	Amino Acid	Tryptophan Metabolism	64568	LC/MS Pos Early	100022120	2756	221.092	20977764				M64568
p-cresol sulfate	Xenobiotics	Benzoate Metabolism	36103	LC/MS Neg	100001315	2890	187.007	4615423	3233-57-7		HMDB0011635	M36103
palmitate (16:0)	Lipid	Long Chain Saturated Fatty Acid	1336	LC/MS Neg	424	5618	255.233	985	57-10-3	C00249	HMDB0000220	M01336
palmitoleate (16:1n7)	Lipid	Long Chain Monounsaturated Fatty Acid	33447	LC/MS Neg	452	5475	253.217	445638	373-49-9	C08362	HMDB0003229	M33447
palmitoleoyl ethanolamide*	Lipid	Endocannabinoid	57541	LC/MS Pos Late	100015862	1546	298.274	9835868			HMDB0013648	M57541
palmitoleoylcarnitine (C16:1)*	Lipid	Fatty Acid Metabolism (Acyl Carnitine, Monounsaturated)	53223	LC/MS Pos Late	100009406	1357	398.327	71464547				M53223
palmitoyl dihydrosphingomyelin (d18:0/16:0)*	Lipid	Dihydrosphingomyelins	52434	LC/MS Pos Late	100008954	2290	705.591	9939965			HMDB0010168	M52434
palmitoyl ethanolamide	Lipid	Endocannabinoid	38165	LC/MS Pos Late	1489	1643	300.29	4671	544-31-0	C16512	HMDB0002100	M38165
palmitoyl sphingomyelin (d18:1/16:0)	Lipid	Sphingomyelins	37506	LC/MS Pos Late	100002107	2168	703.575	9939941	6254-89-3		HMDB0010169	M37506
palmitoyl-arachidonoyl-glycerol (16:0/20:4) [2]*	Lipid	Diacylglycerol	54958	LC/MS Pos Late	100010925	3015	634.54	9543736			HMDB0007112	M54958
palmitoyl-docosahexaenoyl-glycerol (16:0/22:6) [1]*	Lipid	Diacylglycerol	57373	LC/MS Pos Late	100015618	2749	658.54	9543827			HMDB0007121	M57373
palmitoyl-docosahexaenoyl-glycerol (16:0/22:6) [2]*	Lipid	Diacylglycerol	57374	LC/MS Pos Late	100015619	2830	658.54	9543827			HMDB0007121	M57374
palmitoyl-linoleoyl-glycerol (16:0/18:2) [2]*	Lipid	Diacylglycerol	52634	LC/MS Pos Late	100009055	3197	610.54	131801744			HMDB0007103	M52634
palmitoyl-oleoyl-glycerol (16:0/18:1) [2]*	Lipid	Diacylglycerol	54942	LC/MS Pos Late	100010917	3695	612.556	5282283		C13861	HMDB0007102	M54942
palmitoylcarnitine (C16)	Lipid	Fatty Acid Metabolism (Acyl Carnitine, Long Chain Saturated)	44681	LC/MS Pos Late	100000776	1425	400.342	461	6865-14-1	C02990	HMDB0000222	M44681
pantothenate (Vitamin B5)	Cofactors and Vitamins	Pantothenate and CoA Metabolism	1508	LC/MS Pos Early	1024	1667	220.118	6613	137-08-6	C00864	HMDB0000210	M01508
pelargonate (9:0)	Lipid	Medium Chain Fatty Acid	12035	LC/MS Neg	437	4798	157.123	8158	112-05-0	C01601	HMDB0000847	M12035
pentadecanoate (15:0)	Lipid	Long Chain Saturated Fatty Acid	1361	LC/MS Neg	980	5521	241.217	13849	1002-84-2;10002-84-2	C16537	HMDB0000826	M01361
phenol sulfate	Amino Acid	Tyrosine Metabolism	32553	LC/MS Neg	100001510	2156	172.991	74426	937-34-8	C02180	HMDB0060015	M32553
phenylacetylglutamine	Peptide	Acetylated Peptides	35126	LC/MS Neg	100001417	2330	263.104	92258	28047-15-6	C04148	HMDB0006344	M35126
phenylalanine	Amino Acid	Phenylalanine Metabolism	64	LC/MS Pos Early	460	2878	166.086	6140	63-91-2	C00079	HMDB0000159	M00064
phenylalanylglycine	Peptide	Dipeptide	41370	LC/MS Pos Early	100003588	2898	223.108	6992304	721-90-4		HMDB0028995	M41370
phenyllactate (PLA)	Amino Acid	Phenylalanine Metabolism	22130	LC/MS Polar	100000774	908	165.056	3848	828-01-3	C05607	HMDB0000779,HMDB0000563	M22130
phosphate	Energy	Oxidative Phosphorylation	42109	LC/MS Pos Early	461	576	98.9842	1061	7664-38-2	C00009	HMDB0001429	M42109
phosphoenolpyruvate (PEP)	Carbohydrate	Glycolysis, Gluconeogenesis, and Pyruvate Metabolism	597	LC/MS Neg	463	587.3	166.975	1005	10526-80-4	C00074	HMDB0000263	M00597
phosphoethanolamine (PE)	Lipid	Phospholipid Metabolism	1600	LC/MS Neg	1026	638	140.012	1015	1071-23-4	C00346	HMDB0000224	M01600
phytosphingosine	Lipid	Sphingolipid Synthesis	1510	LC/MS Pos Late	469	1367	318.3	122121	554-62-1	C12144	HMDB0004610	M01510
pipecolate	Amino Acid	Lysine Metabolism	1444	LC/MS Pos Early	1025	2200	130.086	849	4043-87-2	C00408	HMDB0000070	M01444
proline	Amino Acid	Urea cycle; Arginine and Proline Metabolism	1898	LC/MS Pos Early	480	1603	116.071	145742;614;8988	147-85-3	C00148,C000763	HMDB0000162,HMDB0003411	M01898
prolylglycine	Peptide	Dipeptide	40703	LC/MS Pos Early	100003674	2136	173.092	6426709	2578-57-6		HMDB0011178	M40703
propionylcarnitine (C3)	Lipid	Fatty Acid Metabolism (also BCAA Metabolism)	32452	LC/MS Pos Early	100001162	2590	218.139	107738	17298-37-2	C03017	HMDB0000824	M32452
prostaglandin E2	Lipid	Eicosanoid	7746	LC/MS Neg	487	4573	351.218	5280360	363-24-6	C00584,DG00448,D00079	HMDB0001220	M07746
prostaglandin F2alpha	Lipid	Eicosanoid	19398	LC/MS Neg	100000574	4658	353.233	5283078	551-11-1	C00639	HMDB0001139	M19398
pseudouridine	Nucleotide	Pyrimidine Metabolism, Uracil containing	33442	LC/MS Pos Early	821	800	245.077	15047	1445-07-4	C02067	HMDB0000767	M33442
putrescine	Amino Acid	Polyamine Metabolism	1408	LC/MS Pos Early	49	3027	89.1073	1045	110-60-1	C00134	HMDB0001414	M01408
pyridoxal	Cofactors and Vitamins	Vitamin B6 Metabolism	1651	LC/MS Pos Early	491	2343	168.065	1050	65-22-5	C00250	HMDB0001545	M01651
pyridoxamine	Cofactors and Vitamins	Vitamin B6 Metabolism	2150	LC/MS Pos Early	568	2975	169.097	1052	58052-48-5	C00534	HMDB0001431	M02150
pyridoxamine phosphate	Cofactors and Vitamins	Vitamin B6 Metabolism	3138	LC/MS Pos Early	493	1932	249.064	1053	529-96-4	C00647	HMDB0001555	M03138
pyridoxate	Cofactors and Vitamins	Vitamin B6 Metabolism	31555	LC/MS Polar	100001121	846	182.046	6723	82-82-6	C00847	HMDB0000017	M31555
pyridoxine (Vitamin B6)	Cofactors and Vitamins	Vitamin B6 Metabolism	608	LC/MS Pos Early	936	2442	170.081	1054	58-56-0	D08454	HMDB0000239	M00608
pyroglutamine*	Amino Acid	Glutamate Metabolism	46225	LC/MS Pos Early	100001540	1900	129.066	134508	2353-44-8		HMDB0062558	M46225
pyruvate	Carbohydrate	Glycolysis, Gluconeogenesis, and Pyruvate Metabolism	22250	LC/MS Polar	823	2650	175.025	1060	127-17-3	C00022	HMDB0000243	M22250
queuine	Nucleotide	Purine Metabolism, Guanine containing	64507	LC/MS Pos Early	100021938	2547	278.125	53477731	72496-59-4	C01449	HMDB0001495	M64507
ribitol	Carbohydrate	Pentose Metabolism	15772	LC/MS Polar	100000406	1789.6	151.061	6912	488-81-3	C00532,C01904,C00474,C00379	HMDB0002917,HMDB0000508,HMDB0001851,HMDB0000568	M15772
riboflavin (Vitamin B2)	Cofactors and Vitamins	Riboflavin Metabolism	1827	LC/MS Pos Early	500	2292	377.146	493570	83-88-5	C00255	HMDB0000244	M01827
ribonate	Carbohydrate	Pentose Metabolism	27731	LC/MS Polar	100001007	2425	165.041	5460677	1255190	C01685	HMDB0000867	M27731
ribose	Carbohydrate	Pentose Metabolism	1471	LC/MS Polar	914	1508.2	195.051	5779	50-69-1	C00121	HMDB0000283	M01471
S-(1,2-dicarboxyethyl)glutathione	Amino Acid	Glutathione Metabolism	63009	LC/MS Neg	100020967	543	422.087	9802383	1115-52-2			M63009
S-1-pyrroline-5-carboxylate	Amino Acid	Glutamate Metabolism	42370	LC/MS Pos Early	35	1528	114.055	11966181	2906-39-0	C04322	HMDB0001301	M42370
S-adenosylhomocysteine (SAH)	Amino Acid	Methionine, Cysteine, SAM and Taurine Metabolism	42382	LC/MS Neg	197	1832.4	383.114	439155	979-92-0	C00021	HMDB00939	M42382
S-adenosylmethionine (SAM)	Amino Acid	Methionine, Cysteine, SAM and Taurine Metabolism	15915	LC/MS Pos Early	1263	3002	399.144	34755	24346-00-7;86867-01-8;86867-0108	C00019	HMDB0001185	M15915
S-methylcysteine	Amino Acid	Methionine, Cysteine, SAM and Taurine Metabolism	39592	LC/MS Pos Early	100002749	1955	119.016	88180;7058174;24417	1187-84-4		HMDB0002108	M39592
S-methylcysteine sulfoxide	Amino Acid	Methionine, Cysteine, SAM and Taurine Metabolism	43378	LC/MS Pos Early	100002927	900	152.038	82142	6853-87-8		HMDB0029432	M43378
S-methylglutathione	Amino Acid	Glutathione Metabolism	33944	LC/MS Pos Early	100001259	2200	322.107	115260	2922-56-7	C11347		M33944
saccharopine	Amino Acid	Lysine Metabolism	1495	LC/MS Pos Early	392	2530	277.139	160556	997-68-2	C00449	HMDB0000279	M01495
salicylate	Xenobiotics	Drug - Topical Agents	1515	LC/MS Polar	501	802	137.024	338	69-72-7	C00805	HMDB0001895	M01515
sebacate (C10-DC)	Lipid	Fatty Acid, Dicarboxylate	32398	LC/MS Neg	100001211	1788	201.113	5192	111-20-6	C08277	HMDB0000792	M32398
sedoheptulose	Carbohydrate	Pentose Metabolism	53237	LC/MS Polar	100002619	2255	209.067	5459879	3019-74-7	C02076	HMDB0003219	M53237
sedoheptulose-7-phosphate	Carbohydrate	Pentose Phosphate Pathway	35649	LC/MS Neg	100001628	599.6	289.033	616	2646-35-7	C05382	HMDB0001068	M35649
serine	Amino Acid	Glycine, Serine and Threonine Metabolism	1648	LC/MS Pos Early	503	1239	106.05	5951	56-45-1	C00065	HMDB0000187	M01648
spermidine	Amino Acid	Polyamine Metabolism	485	LC/MS Pos Early	50	3355	146.165	1102	124-20-9	C00315	HMDB0001257	M00485
spermine	Amino Acid	Polyamine Metabolism	603	LC/MS Pos Late	507	758	203.223	1103	71-44-3	C00750	HMDB0001256	M00603
sphingadienine	Lipid	Sphingolipid Synthesis	57426	LC/MS Pos Late	100015643	1350	298.274	6449795	25696-03-1			M57426
sphinganine	Lipid	Sphingolipid Synthesis	17769	LC/MS Pos Late	313	1413	302.305	3126	3102-56-5	C00836	HMDB0000269	M17769
sphingomyelin (d17:1/16:0, d18:1/15:0, d16:1/17:0)*	Lipid	Sphingomyelins	52433	LC/MS Pos Late	100006314	2082	689.559		121999-58-4			M52433
sphingomyelin (d18:0/18:0, d19:0/17:0)*	Lipid	Dihydrosphingomyelins	57473	LC/MS Pos Late	100009027	2500	733.622	44260130			HMDB0012087	M57473
sphingomyelin (d18:0/20:0, d16:0/22:0)*	Lipid	Dihydrosphingomyelins	57476	LC/MS Pos Late	100015786	2850	761.653					M57476
sphingomyelin (d18:1/14:0, d16:1/16:0)*	Lipid	Sphingomyelins	42463	LC/MS Pos Late	100004328	1998	675.544	11433862			HMDB0012097	M42463
sphingomyelin (d18:1/17:0, d17:1/18:0, d19:1/16:0)	Lipid	Sphingomyelins	52615	LC/MS Pos Late	100008920	2350	717.591	46891763	121999-64-2			M52615
sphingomyelin (d18:1/18:1, d18:2/18:0)	Lipid	Sphingomyelins	37529	LC/MS Pos Late	100002106	2167	729.591	6443882	108392-10-5		HMDB0012101	M37529
sphingomyelin (d18:1/19:0, d19:1/18:0)*	Lipid	Sphingomyelins	57475	LC/MS Pos Late	100015787	2550	745.622					M57475
sphingomyelin (d18:1/20:0, d16:1/22:0)*	Lipid	Sphingomyelins	48490	LC/MS Pos Late	100006290	2800	759.638	44260124			HMDB0012102	M48490
sphingomyelin (d18:1/20:1, d18:2/20:0)*	Lipid	Sphingomyelins	48491	LC/MS Pos Late	100006292	2450	757.622		222403-67-0			M48491
sphingomyelin (d18:1/21:0, d17:1/22:0, d16:1/23:0)*	Lipid	Sphingomyelins	52495	LC/MS Pos Late	100009025	3000	773.653					M52495
sphingomyelin (d18:1/22:1, d18:2/22:0, d16:1/24:1)*	Lipid	Sphingomyelins	48493	LC/MS Pos Late	100006295	2775	785.653				HMDB0012104	M48493
sphingomyelin (d18:1/24:1, d18:2/24:0)*	Lipid	Sphingomyelins	47153	LC/MS Pos Late	100005986	3200	813.684	44260126	94359-13-4		HMDB0012107	M47153
sphingomyelin (d18:2/16:0, d18:1/16:1)*	Lipid	Sphingomyelins	42459	LC/MS Pos Late	100004329	2002	701.559					M42459
sphingomyelin (d18:2/18:1)*	Lipid	Sphingomyelins	57474	LC/MS Pos Late	100015788	2025	727.575	52931155			HMDB0001348	M57474
sphingomyelin (d18:2/23:0, d18:1/23:1, d17:1/24:1)*	Lipid	Sphingomyelins	52435	LC/MS Pos Late	100008956	3000	799.669	134757653				M52435
sphingomyelin (d18:2/23:1)*	Lipid	Sphingomyelins	57482	LC/MS Pos Late	100015791	2500	797.653					M57482
sphingomyelin (d18:2/24:1, d18:1/24:2)*	Lipid	Sphingomyelins	52437	LC/MS Pos Late	100008957	2750	811.669	85336023				M52437
sphingosine	Lipid	Sphingosines	17747	LC/MS Pos Late	297	1393	300.29	5280335	123-78-4	C00319	HMDB0000252	M17747
stachydrine	Xenobiotics	Food Component/Plant	34384	LC/MS Pos Early	100001296	1440	144.102	115244	4136-37-2	C10172	HMDB0004827	M34384
stearate (18:0)	Lipid	Long Chain Saturated Fatty Acid	1358	LC/MS Neg	439	5872	283.264	5281	57-11-4	C01530	HMDB0000827	M01358
stearoyl ethanolamide	Lipid	Endocannabinoid	38625	LC/MS Pos Late	100002254	1787	328.321	27902	111-57-9		HMDB0013078	M38625
stearoyl sphingomyelin (d18:1/18:0)	Lipid	Sphingomyelins	19503	LC/MS Pos Late	1538	2450	731.606	6453725	85187-10-6;85187-10-6	C00550	HMDB0001348	M19503
stearoyl-arachidonoyl-glycerol (18:0/20:4) [1]*	Lipid	Diacylglycerol	57450	LC/MS Pos Late	100010949	3404	662.572	6438587		C00165	HMDB0007170	M57450
stearoyl-arachidonoyl-glycerol (18:0/20:4) [2]*	Lipid	Diacylglycerol	57449	LC/MS Pos Late	100010950	3522	662.572	6438587			HMDB0007170	M57449
stearoyl-docosahexaenoyl-glycerol (18:0/22:6) [1]*	Lipid	Diacylglycerol	57387	LC/MS Pos Late	100015616	3156	686.572				HMDB0056061	M57387
stearoyl-docosahexaenoyl-glycerol (18:0/22:6) [2]*	Lipid	Diacylglycerol	57368	LC/MS Pos Late	100015617	3256	686.572					M57368
stearoyl-linoleoyl-glycerol (18:0/18:2) [2]*	Lipid	Diacylglycerol	54947	LC/MS Pos Late	100010921	3762	638.572					M54947
stearoylcarnitine (C18)	Lipid	Fatty Acid Metabolism (Acyl Carnitine, Long Chain Saturated)	34409	LC/MS Pos Late	100001391	1485	428.373	3006797	18822-91-8		HMDB0000848	M34409
succinate	Energy	TCA Cycle	1437	LC/MS Polar	252	3149	117.019	1110	110-15-6	C00042	HMDB0000254	M01437
succinylcarnitine (C4-DC)	Energy	TCA Cycle	37058	LC/MS Pos Early	100001948	2291	262.128	71464481	256928-74-2		HMDB0061717	M37058
sulfate*	Xenobiotics	Chemical	46960	LC/MS Neg	100002528	616	96.9601	5152822	14808-79-8	C00059	HMDB01448	M46960
tartronate (hydroxymalonate)	Xenobiotics	Food Component/Plant	20693	LC/MS Neg	100000840	610	118.999	45	80-69-3	C02287	HMDB0035227	M20693
taurine	Amino Acid	Methionine, Cysteine, SAM and Taurine Metabolism	2125	LC/MS Neg	512	690	124.007	1123	107-35-7	C00245	HMDB0000251	M02125
taurocyamine	Amino Acid	Methionine, Cysteine, SAM and Taurine Metabolism	35117	LC/MS Pos Early	100001418	710	168.044	68340	543-18-0	C01959	HMDB0003584	M35117
tetracosadienoylcarnitine (C24:2)*	Lipid	Fatty Acid Metabolism (Acyl Carnitine, Polyunsaturated)	57524	LC/MS Pos Late	100015847	1542	508.436					M57524
tetradecadienoate (14:2)*	Lipid	Long Chain Polyunsaturated Fatty Acid (n3 and n6)	62850	LC/MS Neg	100020343	5292	223.17	5312409	39039-37-7		HMDB0000560	M62850
thiamin (Vitamin B1)	Cofactors and Vitamins	Thiamine Metabolism	5341	LC/MS Pos Early	873	3050	265.112	1130	59-43-8	DG00125,C00378,D08580	HMDB0000235	M05341
thioproline	Xenobiotics	Chemical	53231	LC/MS Pos Early	100009232	1250	134.027	93176	34592-47-4			M53231
threonate	Cofactors and Vitamins	Ascorbate and Aldarate Metabolism	27738	LC/MS Polar	100001022	2384	135.03	5460407;151152	70753-61-6	C01620	HMDB0000943,HMDB0062620	M27738
threonine	Amino Acid	Glycine, Serine and Threonine Metabolism	1284	LC/MS Pos Early	564	1514	120.066	6288	72-19-5	C00188	HMDB0000167	M01284
thymidine	Nucleotide	Pyrimidine Metabolism, Thymine containing	2183	LC/MS Neg	872	1963.7	241.083	5789	50-89-5	C00214	HMDB0000273	M02183
thymine	Nucleotide	Pyrimidine Metabolism, Thymine containing	604	LC/MS Neg	882	1654	125.036	1135	65-71-4	C00178	HMDB0000262	M00604
tiglyl carnitine (C5)	Amino Acid	Leucine, Isoleucine and Valine Metabolism	35428	LC/MS Pos Early	100001597	2962	244.154	22833596	64191-86-2		HMDB0002366	M35428
hydroxyproline	Amino Acid	Urea cycle; Arginine and Proline Metabolism	32306	LC/MS Pos Early	1001	1064	132.065	5810	51-35-4	C01157	HMDB0000725	M32306
tricosanoyl sphingomyelin (d18:1/23:0)*	Lipid	Sphingomyelins	52436	LC/MS Pos Late	100008955	3350	801.684				HMDB0012105	M52436
trigonelline (N'-methylnicotinate)	Cofactors and Vitamins	Nicotinate and Nicotinamide Metabolism	32401	LC/MS Pos Early	100001092	1388	138.055	5570	535-83-1	C01004	HMDB0000875	M32401
trimethylamine N-oxide	Lipid	Phospholipid Metabolism	40406	LC/MS Pos Early	100003397	2100	76.0757	1145	1184-78-7	C01104	HMDB0000925	M40406
tryptophan	Amino Acid	Tryptophan Metabolism	54	LC/MS Pos Early	565	2986	205.097	6305	73-22-3	C00078	HMDB0000929	M00054
tyrosine	Amino Acid	Tyrosine Metabolism	1299	LC/MS Pos Early	815	2430	182.081	6057	60-18-4	C00082	HMDB0000158	M01299
tyrosylglycine	Peptide	Dipeptide	41375	LC/MS Neg	100003598	1635	237.088	7021854	673-05-5		HMDB0029105	M41375
UDP-galactose	Carbohydrate	Nucleotide Sugar	15860	LC/MS Polar	100000298	4000	565.048	18068	2956-16-3;91183-98-1;137868-52-1	C00052	HMDB0000302	M15860
UDP-glucose	Carbohydrate	Nucleotide Sugar	32344	LC/MS Polar	1096	3950	565.048	8629	117756-22-6	C00029	HMDB0000286	M32344
UDP-glucuronate	Carbohydrate	Nucleotide Sugar	2763	LC/MS Neg	1097	588	579.027	17473	28053-08-9;63700-19-6	C00167	HMDB0000935	M02763
UDP-N-acetylglucosamine/galactosamine	Carbohydrate	Nucleotide Sugar	46148	LC/MS Polar	100002957	3665	606.074	44576;1167		C00203,C00043	HMDB0000304,HMDB0000290	M46148
uracil	Nucleotide	Pyrimidine Metabolism, Uracil containing	605	LC/MS Polar	825	1089.7	111.02	1174	66-22-8	C00106	HMDB0000300	M00605
urate	Nucleotide	Purine Metabolism, (Hypo)Xanthine/Inosine containing	1604	LC/MS Neg	1134	757.1	167.021	1175	69-93-2;120K5305	C00366	HMDB0000289	M01604
urea	Amino Acid	Urea cycle; Arginine and Proline Metabolism	1670	LC/MS Pos Early	533	700	121.072	1176	57-13-6	C00086	HMDB0000294	M01670
uridine	Nucleotide	Pyrimidine Metabolism, Uracil containing	606	LC/MS Neg	535	1457.6	243.062	6029	58-96-8	C00299	HMDB0000296	M00606
valine	Amino Acid	Leucine, Isoleucine and Valine Metabolism	1649	LC/MS Pos Early	566	2479	118.086	6287	72-18-4	C00183	HMDB0000883	M01649
xanthine	Nucleotide	Purine Metabolism, (Hypo)Xanthine/Inosine containing	3147	LC/MS Pos Early	1004	1032	153.041	1188	69-89-6	C00385	HMDB0000292	M03147
xanthosine	Nucleotide	Purine Metabolism, (Hypo)Xanthine/Inosine containing	15136	LC/MS Neg	100000299	1075	283.068	64959	146-80-5	C01762	HMDB0000299	M15136
ximenoyl ethanolamide (26:1)*	Lipid	Endocannabinoid	57537	LC/MS Pos Late	100015859	2425	438.431					M57537
ximenoylcarnitine (C26:1)*	Lipid	Fatty Acid Metabolism (Acyl Carnitine, Monounsaturated)	57517	LC/MS Pos Late	100015836	1607	538.483					M57517
X - 10445			47680	LC/MS Pos Early								M47680
X - 10457			47581	LC/MS Pos Early								M47581
X - 11612			47431	LC/MS Neg								M47431
X - 11615			32932	LC/MS Neg								M32932
X - 11787			33132	LC/MS Pos Early								M33132
X - 11979			47508	LC/MS Neg								M47508
X - 12015			47390	LC/MS Neg								M47390
X - 12100			47687	LC/MS Pos Early								M47687
X - 12101			47642	LC/MS Pos Early								M47642
X - 12411			46616	LC/MS Neg								M46616
X - 13007			47203	LC/MS Neg								M47203
X - 14056			46632	LC/MS Pos Early								M46632
X - 14837			48359	LC/MS Pos Early								M48359
X - 14904			47204	LC/MS Neg								M47204
X - 15136			47619	LC/MS Pos Early								M47619
X - 15161			47620	LC/MS Pos Early								M47620
X - 16972			47543	LC/MS Neg								M47543
X - 17010			47993	LC/MS Neg								M47993
X - 21796			46972	LC/MS Neg								M46972
X - 21891			47071	LC/MS Neg								M47071
X - 21928			47168	LC/MS Polar								M47168
X - 22162			47417	LC/MS Pos Early								M47417
X - 22771			48076	LC/MS Neg								M48076
X - 22773			48078	LC/MS Neg								M48078
X - 22774			48079	LC/MS Neg								M48079
X - 22776			48081	LC/MS Neg								M48081
X - 22779			48084	LC/MS Neg								M48084
X - 22810			48127	LC/MS Neg								M48127
X - 22917			48286	LC/MS Polar								M48286
X - 22921			48290	LC/MS Polar								M48290
X - 23026			48537	LC/MS Polar								M48537
X - 23038			48553	LC/MS Polar								M48553
X - 23085			48630	LC/MS Polar								M48630
X - 23171			48851	LC/MS Pos Early								M48851
X - 23593			49469	LC/MS Pos Early								M49469
X - 23639			49515	LC/MS Pos Early								M49515
X - 23739			49637	LC/MS Pos Early								M49637
X - 24035			52064	LC/MS Pos Late								M52064
X - 24257			52311	LC/MS Neg								M52311
X - 24425			52655	LC/MS Pos Early								M52655
X - 24426			52656	LC/MS Pos Early								M52656
X - 24431			52661	LC/MS Pos Early								M52661
X - 24432			52662	LC/MS Pos Early								M52662
X - 24456			52773	LC/MS Pos Early								M52773
X - 24697			53125	LC/MS Pos Early								M53125
X - 24728			53157	LC/MS Pos Early								M53157
X - 24807			54835	LC/MS Pos Early								M54835
X - 25020			61584	LC/MS Pos Early								M61584
X - 25028			61592	LC/MS Pos Late								M61592
X - 25047			61611	LC/MS Neg								M61611
X - 25055			61619	LC/MS Pos Early								M61619
X - 25109			61682	LC/MS Pos Early								M61682
X - 25244			62451	LC/MS Pos Early								M62451
X - 25422			62719	LC/MS Pos Early								M62719
X - 25790			63560	LC/MS Pos Early								M63560
X - 25855			63721	LC/MS Pos Early								M63721
X - 25856			63744	LC/MS Neg								M63744
X - 25936			63840	LC/MS Pos Early								M63840
X - 25948			63899	LC/MS Pos Early								M63899
X - 25981			63971	LC/MS Pos Early								M63971
X - 25982			63972	LC/MS Pos Early								M63972

### Sheet: stable_2
name	outcome	covariates	significant	estimate_model1	std_error_model1	statistic_model1	p_value_model1	adj_p_model1	estimate_model2	std_error_model2	statistic_model2	p_value_model2	SUB_PATHWAY	SUPER_PATHWAY	HMDB	PUBCHEM	CAS	KEGG	COMP_ID
glycerophosphorylcholine (GPC)	Diagnosis	Sex + AgeAtDeath + apoe_genotype	Yes	2.41754	0.619539	3.90217	9.53355e-05	0.0104551	2.5923	0.704282	3.68077	0.000232527	Phospholipid Metabolism	Lipid	HMDB0000086	71920	28319-77-9	C00670	15990
1-carboxyethylleucine	Diagnosis	Sex + AgeAtDeath + apoe_genotype	Yes	-0.924853	0.284882	-3.24644	0.00116858	0.0298639	-1.59368	0.440419	-3.61854	0.000296265	Leucine, Isoleucine and Valine Metabolism	Amino Acid					62559
saccharopine	Diagnosis	Sex + AgeAtDeath + apoe_genotype	Yes	1.59198	0.394563	4.03479	5.46507e-05	0.0104551	1.72099	0.478698	3.59514	0.000324213	Lysine Metabolism	Amino Acid	HMDB0000279	160556	997-68-2	C00449	1495
thiamin (Vitamin B1)	Diagnosis	Sex + AgeAtDeath + apoe_genotype	Yes	-2.53343	0.627931	-4.03457	5.47016e-05	0.0104551	-3.11682	0.875673	-3.55934	0.000371786	Thiamine Metabolism	Cofactors and Vitamins	HMDB0000235	1130	59-43-8	DG00125,C00378,D08580	5341
N-acetylglutamine	Diagnosis	Sex + AgeAtDeath + apoe_genotype	Yes	2.61299	0.658667	3.96709	7.27565e-05	0.0104551	2.67005	0.757145	3.52647	0.000421141	Glutamate Metabolism	Amino Acid	HMDB0006029	182230	2490-97-3	C02716	33943
CDP-ethanolamine	Diagnosis	Sex + AgeAtDeath + apoe_genotype	Yes	2.26016	0.61918	3.65025	0.000261987	0.0215484	2.59362	0.741212	3.49916	0.00046673	Phospholipid Metabolism	Lipid	HMDB0001564	123727	72842-05-8	C00570	34410
ximenoylcarnitine (C26:1)*	Diagnosis	Sex + AgeAtDeath + apoe_genotype	Yes	-1.31579	0.333647	-3.94366	8.0249e-05	0.0104551	-1.28573	0.369524	-3.47943	0.000502473	Fatty Acid Metabolism (Acyl Carnitine, Monounsaturated)	Lipid					57517
1-stearoyl-2-linoleoyl-GPC (18:0/18:2)*	Diagnosis	Sex + AgeAtDeath + apoe_genotype	Yes	-3.69563	1.10438	-3.34633	0.000818889	0.0298639	-4.34644	1.28007	-3.39546	0.000685138	Phosphatidylcholine (PC)	Lipid	HMDB0008039	6441487			52452
CMP	Diagnosis	Sex + AgeAtDeath + apoe_genotype	Yes	2.20992	0.61946	3.56749	0.00036042	0.0237156	2.52343	0.746865	3.37869	0.000728325	Pyrimidine Metabolism, Cytidine containing	Nucleotide	HMDB0000095	6131	63-37-6	C00055	2372
UDP-glucuronate	Diagnosis	Sex + AgeAtDeath + apoe_genotype	Yes	1.35252	0.421296	3.21039	0.00132554	0.0298639	1.86708	0.561863	3.32301	0.000890529	Nucleotide Sugar	Carbohydrate	HMDB0000935	17473	28053-08-9;63700-19-6	C00167	2763
4-hydroxybutyrate (GHB)	Diagnosis	Sex + AgeAtDeath + apoe_genotype	Yes	-1.17512	0.395204	-2.97344	0.00294479	0.0365599	-1.57181	0.475427	-3.3061	0.000946051	Fatty Acid, Monohydroxy	Lipid	HMDB0000710	10413	502-85-2	C00989	34585
glutathione, oxidized (GSSG)	Diagnosis	Sex + AgeAtDeath + apoe_genotype	Yes	0.50438	0.169326	2.97875	0.00289427	0.0365599	0.705016	0.214722	3.28339	0.00102567	Glutathione Metabolism	Amino Acid	HMDB0003337	65359	103239-24-3	D00031,C00127	27727
X - 25244	Diagnosis	Sex + AgeAtDeath + apoe_genotype	Yes	-0.383261	0.112483	-3.40727	0.000656161	0.0296074	-0.437061	0.13344	-3.27532	0.00105541							62451
1-carboxyethylisoleucine	Diagnosis	Sex + AgeAtDeath + apoe_genotype	Yes	-0.582885	0.243038	-2.39832	0.0164703	0.0984156	-1.12165	0.345263	-3.24868	0.00115944	Leucine, Isoleucine and Valine Metabolism	Amino Acid					62558
sedoheptulose	Diagnosis	Sex + AgeAtDeath + apoe_genotype	Yes	-1.02437	0.350929	-2.91903	0.0035112	0.0385062	-1.39381	0.430878	-3.2348	0.00121727	Pentose Metabolism	Carbohydrate	HMDB0003219	5459879	3019-74-7	C02076	53237
guanidinoacetate	Diagnosis	Sex + AgeAtDeath + apoe_genotype	Yes	1.13459	0.324818	3.49301	0.000477603	0.0285693	1.1834	0.366033	3.23303	0.00122484	Creatine Metabolism	Amino Acid	HMDB0000128	763	352-97-6	C00581	43802
1-linoleoyl-GPC (18:2)	Diagnosis	Sex + AgeAtDeath + apoe_genotype	Yes	-2.07888	0.698181	-2.97757	0.00290548	0.0365599	-2.73419	0.850741	-3.2139	0.00130947	Lysophospholipid	Lipid	HMDB0010386	11988421		C04100	34419
1-myristoyl-2-palmitoyl-GPC (14:0/16:0)	Diagnosis	Sex + AgeAtDeath + apoe_genotype	Yes	2.79695	0.993058	2.8165	0.00485502	0.050708	4.47696	1.40572	3.18483	0.00144839	Phosphatidylcholine (PC)	Lipid	HMDB0007869	129657	69525-80-0		19258
S-(1,2-dicarboxyethyl)glutathione	Diagnosis	Sex + AgeAtDeath + apoe_genotype	Yes	1.37078	0.432179	3.17178	0.00151506	0.0302094	1.75271	0.551592	3.17755	0.00148527	Glutathione Metabolism	Amino Acid		9802383	1115-52-2		63009
X - 23739	Diagnosis	Sex + AgeAtDeath + apoe_genotype	Yes	1.42833	0.380439	3.75442	0.000173741	0.0163317	1.36858	0.430967	3.1756	0.00149528							49637
dihydroxyacetone phosphate (DHAP)	Diagnosis	Sex + AgeAtDeath + apoe_genotype	Yes	0.650584	0.251133	2.5906	0.00958095	0.0692349	1.0132	0.320315	3.16313	0.00156084	Glycolysis, Gluconeogenesis, and Pyruvate Metabolism	Carbohydrate	HMDB0001473	668	102783-56-2	C00111	15522
N6-methyladenosine	Diagnosis	Sex + AgeAtDeath + apoe_genotype	Yes	1.39154	0.464241	2.99744	0.00272255	0.0363141	1.87325	0.594976	3.14844	0.00164146	Purine Metabolism, Adenine containing	Nucleotide	HMDB0004044	102175	1867-73-8		37114
1-carboxyethylvaline	Diagnosis	Sex + AgeAtDeath + apoe_genotype	Yes	-0.619435	0.279673	-2.21486	0.02677	0.128529	-1.1952	0.380834	-3.13837	0.00169889	Leucine, Isoleucine and Valine Metabolism	Amino Acid					62562
tyrosylglycine	Diagnosis	Sex + AgeAtDeath + apoe_genotype	Yes	-0.807418	0.256095	-3.1528	0.0016171	0.0307298	-0.983024	0.314416	-3.12651	0.00176895	Dipeptide	Peptide	HMDB0029105	7021854	673-05-5		41375
carboxyethyl-GABA	Diagnosis	Sex + AgeAtDeath + apoe_genotype	Yes	1.72409	0.523383	3.29413	0.000987276	0.0298639	1.9149	0.615779	3.10971	0.00187269	Glutamate Metabolism	Amino Acid	HMDB0002201	2572	908055		40007
1-carboxyethyltyrosine	Diagnosis	Sex + AgeAtDeath + apoe_genotype	Yes	-0.586415	0.296458	-1.97807	0.0479203	0.172165	-1.28859	0.416042	-3.09725	0.00195325	Tyrosine Metabolism	Amino Acid					62564
pyridoxamine	Diagnosis	Sex + AgeAtDeath + apoe_genotype	Yes	-1.43646	0.458435	-3.13339	0.00172797	0.0307298	-1.9682	0.63746	-3.08758	0.00201796	Vitamin B6 Metabolism	Cofactors and Vitamins	HMDB0001431	1052	58052-48-5	C00534	2150
spermidine	Diagnosis	Sex + AgeAtDeath + apoe_genotype	Yes	-0.749317	0.225025	-3.32993	0.000868686	0.0298639	-0.774146	0.251657	-3.0762	0.00209657	Polyamine Metabolism	Amino Acid	HMDB0001257	1102	124-20-9	C00315	485
N6-acetyllysine	Diagnosis	Sex + AgeAtDeath + apoe_genotype	Yes	-1.17101	0.386643	-3.02865	0.00245648	0.0343907	-1.45164	0.473062	-3.0686	0.00215061	Lysine Metabolism	Amino Acid	HMDB0000206	92832	692-04-6	C02727	36752
N-monomethylarginine	Diagnosis	Sex + AgeAtDeath + apoe_genotype	Yes	-1.38925	0.420079	-3.30712	0.000942597	0.0298639	-1.50424	0.491527	-3.06033	0.00221092	Urea cycle; Arginine and Proline Metabolism	Amino Acid	HMDB0029416	132862	53308-83-1	C03884	43586
CDP-choline	Diagnosis	Sex + AgeAtDeath + apoe_genotype	Yes	1.74189	0.572557	3.0423	0.00234779	0.0337706	2.08168	0.680651	3.05837	0.00222542	Phospholipid Metabolism	Lipid	HMDB0001413	13804	33818-15-4	C00307	34418
trigonelline (N'-methylnicotinate)	Diagnosis	Sex + AgeAtDeath + apoe_genotype	Yes	-0.525609	0.131347	-4.00167	6.28983e-05	0.0104551	-0.43383	0.142365	-3.04731	0.00230903	Nicotinate and Nicotinamide Metabolism	Cofactors and Vitamins	HMDB0000875	5570	535-83-1	C01004	32401
methionine	Diagnosis	Sex + AgeAtDeath + apoe_genotype	Yes	-1.76692	0.554013	-3.18931	0.00142611	0.0298639	-2.00515	0.658447	-3.04527	0.00232472	Methionine, Cysteine, SAM and Taurine Metabolism	Amino Acid	HMDB0000696	6137	63-68-3	C00073	1302
stearoyl-docosahexaenoyl-glycerol (18:0/22:6) [2]*	Diagnosis	Sex + AgeAtDeath + apoe_genotype	Yes	2.09778	0.753699	2.78331	0.00538077	0.0522021	2.79962	0.922622	3.03442	0.00240999	Diacylglycerol	Lipid					57368
UDP-glucose	Diagnosis	Sex + AgeAtDeath + apoe_genotype	Yes	0.73757	0.239552	3.07895	0.00207729	0.0331473	0.868064	0.287914	3.01501	0.00256968	Nucleotide Sugar	Carbohydrate	HMDB0000286	8629	117756-22-6	C00029	32344
arginine	Diagnosis	Sex + AgeAtDeath + apoe_genotype	Yes	-2.37298	0.734435	-3.23103	0.00123343	0.0298639	-2.44296	0.815517	-2.9956	0.00273906	Urea cycle; Arginine and Proline Metabolism	Amino Acid	HMDB0000517	6322	1119-34-2	C00062	1638
X - 23171	Diagnosis	Sex + AgeAtDeath + apoe_genotype	Yes	-0.443803	0.143434	-3.09413	0.0019739	0.0331473	-0.561854	0.189094	-2.9713	0.00296547							48851
S-methylglutathione	Diagnosis	Sex + AgeAtDeath + apoe_genotype	Yes	0.692089	0.265583	2.60592	0.00916274	0.0692349	0.986358	0.333652	2.95625	0.00311407	Glutathione Metabolism	Amino Acid		115260	2922-56-7	C11347	33944
UDP-galactose	Diagnosis	Sex + AgeAtDeath + apoe_genotype	Yes	0.87234	0.337682	2.58332	0.00978547	0.0692349	1.19574	0.406592	2.9409	0.00327265	Nucleotide Sugar	Carbohydrate	HMDB0000302	18068	2956-16-3;91183-98-1;137868-52-1	C00052	15860
lysine	Diagnosis	Sex + AgeAtDeath + apoe_genotype	Yes	-1.88516	0.686942	-2.74427	0.00606451	0.0578326	-2.40988	0.821251	-2.93439	0.003342	Lysine Metabolism	Amino Acid	HMDB0003405	5962	56-87-1	C00047,C00739	1301
prolylglycine	Diagnosis	Sex + AgeAtDeath + apoe_genotype	Yes	-0.961433	0.318275	-3.02076	0.0025214	0.0345642	-1.1083	0.377756	-2.9339	0.00334728	Dipeptide	Peptide	HMDB0011178	6426709	2578-57-6		40703
NAD+	Diagnosis	Sex + AgeAtDeath + apoe_genotype	Yes	1.41544	0.506358	2.79534	0.00518456	0.0522021	1.90146	0.649371	2.92816	0.0034098	Nicotinate and Nicotinamide Metabolism	Cofactors and Vitamins	HMDB0000217	5892	53-84-9	C00006	5278
gamma-glutamylleucine	Diagnosis	Sex + AgeAtDeath + apoe_genotype	Yes	-0.642463	0.247004	-2.60103	0.00929445	0.0692349	-0.955145	0.327339	-2.91791	0.00352391	Gamma-glutamyl Amino Acid	Peptide	HMDB0011171	151023	2566-39-4		18369
X - 25055	Diagnosis	Sex + AgeAtDeath + apoe_genotype	Yes	-1.00712	0.371428	-2.7115	0.00669805	0.0594498	-1.35119	0.463376	-2.91598	0.00354576							61619
homocarnosine	Diagnosis	Sex + AgeAtDeath + apoe_genotype	Yes	-1.3485	0.389551	-3.46166	0.000536846	0.0287282	-1.31613	0.45144	-2.9154	0.00355229	Histidine Metabolism	Amino Acid	HMDB0000745	89235;10243361	3650-73-5	C00884	1633
glycerophosphoglycerol	Diagnosis	Sex + AgeAtDeath + apoe_genotype	Yes	-2.53299	0.826563	-3.06449	0.00218044	0.0331473	-2.66292	0.916616	-2.90517	0.00367053	Glycerolipid Metabolism	Lipid	HMDB0240316	54575349		C03274	48857
X - 22776	Diagnosis	Sex + AgeAtDeath + apoe_genotype	Yes	0.818619	0.299812	2.73044	0.00632498	0.0594498	1.11059	0.382928	2.90025	0.0037287							48081
glycerophosphoethanolamine	Diagnosis	Sex + AgeAtDeath + apoe_genotype	Yes	2.18614	0.742949	2.94252	0.00325554	0.0375815	2.61177	0.902662	2.8934	0.0038109	Phospholipid Metabolism	Lipid	HMDB0000114	123874	33049-08-0	C01233	37455
cytidine 5'-monophospho-N-acetylneuraminic acid	Diagnosis	Sex + AgeAtDeath + apoe_genotype	Yes	1.26665	0.472492	2.68078	0.00734509	0.0617026	1.80169	0.623236	2.89086	0.0038419	Nucleotide Sugar	Carbohydrate	HMDB0001176	448209	3063-71-6	C00128	36831
kynurenine	Diagnosis	Sex + AgeAtDeath + apoe_genotype	Yes	0.964361	0.296605	3.25133	0.00114865	0.0298639	1.02189	0.35548	2.87467	0.0040445	Tryptophan Metabolism	Amino Acid	HMDB0000684	161166	2922-83-0	C00328	15140
1-carboxyethylphenylalanine	Diagnosis	Sex + AgeAtDeath + apoe_genotype	Yes	-0.436746	0.24641	-1.77244	0.0763224	0.224848	-0.976862	0.340078	-2.87246	0.00407287	Phenylalanine Metabolism	Amino Acid		59100900			62566
1-(1-enyl-palmitoyl)-2-linoleoyl-GPE (P-16:0/18:2)*	Diagnosis	Sex + AgeAtDeath + apoe_genotype	Yes	-2.25827	0.696608	-3.24181	0.00118775	0.0298639	-2.12111	0.742713	-2.85589	0.00429165	Plasmalogen	Lipid	HMDB0011343	52925127			52677
N6,N6,N6-trimethyllysine	Diagnosis	Sex + AgeAtDeath + apoe_genotype	Yes	-1.59131	0.716942	-2.21958	0.0264472	0.128529	-2.67187	0.950603	-2.81071	0.00494318	Lysine Metabolism	Amino Acid	HMDB0001325	440120	23284-33-5	C03793	1498
N-acetylglucosamine/N-acetylgalactosamine	Diagnosis	Sex + AgeAtDeath + apoe_genotype	Yes	-0.943522	0.383671	-2.45919	0.013925	0.0914389	-1.60005	0.571612	-2.79918	0.0051232	Aminosugar Metabolism	Carbohydrate	HMDB0000212,HMDB0000215	84265;439174		C01074	46539
beta-citrylglutamate	Diagnosis	Sex + AgeAtDeath + apoe_genotype	Yes	-2.63431	0.72982	-3.60953	0.000306752	0.022427	-2.13694	0.76681	-2.78679	0.00532333	Glutamate Metabolism	Amino Acid		189741	73590-26-8	C20775	54923
1-linoleoyl-2-arachidonoyl-GPC (18:2/20:4n6)*	Diagnosis	Sex + AgeAtDeath + apoe_genotype	Yes	-1.46681	0.643855	-2.27817	0.0227165	0.116777	-2.27096	0.819729	-2.77038	0.00559918	Phosphatidylcholine (PC)	Lipid	HMDB0008147	24778979		C05208	52710
UDP-N-acetylglucosamine/galactosamine	Diagnosis	Sex + AgeAtDeath + apoe_genotype	Yes	0.884768	0.290982	3.04063	0.00236086	0.0337706	0.92093	0.333819	2.75877	0.00580188	Nucleotide Sugar	Carbohydrate	HMDB0000304,HMDB0000290	44576;1167		C00203,C00043	46148
adenine	Diagnosis	Sex + AgeAtDeath + apoe_genotype	Yes	1.08976	0.505088	2.15756	0.030962	0.137655	1.79585	0.653264	2.74904	0.00597702	Purine Metabolism, Adenine containing	Nucleotide	HMDB0000034	190	73-24-5	C00147	554
betaine	Diagnosis	Sex + AgeAtDeath + apoe_genotype	Yes	-1.06786	0.330733	-3.22877	0.00124324	0.0298639	-0.990514	0.360902	-2.74455	0.00605941	Glycine, Serine and Threonine Metabolism	Amino Acid	HMDB0000043	247	107-43-7	C00719	3141
1-oleoyl-2-linoleoyl-GPE (18:1/18:2)*	Diagnosis	Sex + AgeAtDeath + apoe_genotype	Yes	-0.788884	0.357765	-2.20504	0.0274516	0.129577	-1.32592	0.484433	-2.73705	0.00619919	Phosphatidylethanolamine (PE)	Lipid	HMDB0005349	9546753			52687
isoleucine	Diagnosis	Sex + AgeAtDeath + apoe_genotype	Yes	-1.66252	0.633454	-2.62453	0.00867676	0.0684242	-2.00306	0.739852	-2.70737	0.00678179	Leucine, Isoleucine and Valine Metabolism	Amino Acid	HMDB0000172	6306	73-32-5	C16424,C00407,C06418	1125
stachydrine	Diagnosis	Sex + AgeAtDeath + apoe_genotype	Yes	-0.387617	0.120111	-3.22715	0.00125028	0.0298639	-0.365136	0.135025	-2.70422	0.00684648	Food Component/Plant	Xenobiotics	HMDB0004827	115244	4136-37-2	C10172	34384
leucine	Diagnosis	Sex + AgeAtDeath + apoe_genotype	Yes	-1.95421	0.701366	-2.78629	0.00533153	0.0522021	-2.18822	0.812842	-2.69206	0.00710125	Leucine, Isoleucine and Valine Metabolism	Amino Acid	HMDB0000687	6106	61-90-5	C00123	60
nicotinamide riboside	Diagnosis	Sex + AgeAtDeath + apoe_genotype	Yes	-0.933859	0.342822	-2.72403	0.00644898	0.0594498	-1.13179	0.421375	-2.68594	0.00723254	Nicotinate and Nicotinamide Metabolism	Cofactors and Vitamins	HMDB0000855	439924	1341-23-7	C03150	33013
gamma-glutamyl-alpha-lysine	Diagnosis	Sex + AgeAtDeath + apoe_genotype	Yes	-0.560918	0.245549	-2.28434	0.0223515	0.116724	-0.843213	0.314197	-2.68371	0.00728111	Gamma-glutamyl Amino Acid	Peptide		65254			55015
mannonate*	Diagnosis	Sex + AgeAtDeath + apoe_genotype	Yes	1.44237	0.418485	3.44665	0.000567579	0.0287282	1.16305	0.434923	2.67416	0.00749164	Food Component/Plant	Xenobiotics		3246006	642-99-9		62864
creatinine	Diagnosis	Sex + AgeAtDeath + apoe_genotype	Yes	4.69376	1.40252	3.34666	0.000817919	0.0298639	4.0313	1.51654	2.65823	0.00785522	Creatine Metabolism	Amino Acid	HMDB0000562	588	60-27-5	C00791	513
palmitoyl-docosahexaenoyl-glycerol (16:0/22:6) [2]*	Diagnosis	Sex + AgeAtDeath + apoe_genotype	Yes	0.698064	0.32516	2.14683	0.0318068	0.139087	1.05584	0.39774	2.65459	0.00794043	Diacylglycerol	Lipid	HMDB0007121	9543827			57374
N-acetylhistidine	Diagnosis	Sex + AgeAtDeath + apoe_genotype	Yes	-0.664282	0.22192	-2.99334	0.00275943	0.0363141	-0.701923	0.265224	-2.64652	0.00813238	Histidine Metabolism	Amino Acid	HMDB0032055	75619	39145-52-3	C02997	33946
valine	Diagnosis	Sex + AgeAtDeath + apoe_genotype	Yes	-1.27334	0.52994	-2.4028	0.0162701	0.0982176	-1.67391	0.632819	-2.64516	0.00816513	Leucine, Isoleucine and Valine Metabolism	Amino Acid	HMDB0000883	6287	72-18-4	C00183	1649
glutarylcarnitine (C5-DC)	Diagnosis	Sex + AgeAtDeath + apoe_genotype	Yes	1.85395	0.58986	3.14304	0.00167205	0.0307298	1.77005	0.671247	2.63696	0.00836533	Lysine Metabolism	Amino Acid	HMDB0013130	71317118	102636-82-8		44664
2-aminoadipate	Diagnosis	Sex + AgeAtDeath + apoe_genotype	Yes	0.759853	0.241919	3.14095	0.00168404	0.0307298	0.697852	0.265726	2.62621	0.00863418	Lysine Metabolism	Amino Acid	HMDB0000510	92136	542-32-5;1118-90-7	C00956	6146
1-linoleoyl-2-arachidonoyl-GPE (18:2/20:4)*	Diagnosis	Sex + AgeAtDeath + apoe_genotype	Yes	-1.47551	0.581977	-2.53533	0.011234	0.0764019	-1.83267	0.704267	-2.60224	0.00926176	Phosphatidylethanolamine (PE)	Lipid	HMDB0009102	348279332			53189
phosphoethanolamine (PE)	Diagnosis	Sex + AgeAtDeath + apoe_genotype	Yes	1.64105	0.62678	2.61822	0.008839	0.0684242	1.97231	0.760262	2.59425	0.00947981	Phospholipid Metabolism	Lipid	HMDB0000224	1015	1071-23-4	C00346	1600
AMP	Diagnosis	Sex + AgeAtDeath + apoe_genotype	Yes	2.1752	0.639847	3.39956	0.00067494	0.0296074	1.80334	0.696811	2.58799	0.00965373	Purine Metabolism, Adenine containing	Nucleotide	HMDB0000045	6083	149022-20-8	C00020	32342
sphingomyelin (d18:0/18:0, d19:0/17:0)*	Diagnosis	Sex + AgeAtDeath + apoe_genotype	Yes	2.01361	0.688801	2.92335	0.00346286	0.0385062	1.91683	0.74262	2.58117	0.00984663	Dihydrosphingomyelins	Lipid	HMDB0012087	44260130			57473
4-hydroxy-nonenal-glutathione	Diagnosis	Sex + AgeAtDeath + apoe_genotype	Yes	0.447215	0.203738	2.19505	0.0281603	0.129577	0.639235	0.248561	2.57174	0.0101189	Glutathione Metabolism	Amino Acid	HMDB0240578	92970719	99927-70-5		48487
6-oxopiperidine-2-carboxylate	Diagnosis	Sex + AgeAtDeath + apoe_genotype	Yes	0.995639	0.311681	3.19442	0.00140111	0.0298639	0.908343	0.355841	2.55266	0.0106903	Lysine Metabolism	Amino Acid	HMDB0061705	3014237	34622-39-4		43231
erythronate*	Diagnosis	Sex + AgeAtDeath + apoe_genotype	Yes	2.84003	0.873904	3.24982	0.00115478	0.0298639	2.30129	0.907786	2.53505	0.011243	Aminosugar Metabolism	Carbohydrate	HMDB0000613	2781043	88759-55-1		42420
alpha-ketoglutarate	Diagnosis	Sex + AgeAtDeath + apoe_genotype	Yes	1.50957	0.65335	2.3105	0.0208605	0.114385	1.87306	0.738953	2.53475	0.0112528	TCA Cycle	Energy	HMDB0000208	51	305-72-6;328-50-7;22202-68-2	C00026	528
5-(galactosylhydroxy)-L-lysine	Diagnosis	Sex + AgeAtDeath + apoe_genotype	Yes	-1.61362	0.807942	-1.99719	0.0458041	0.170277	-2.66114	1.05123	-2.53145	0.0113593	Lysine Metabolism	Amino Acid		66995551	32448-36-5		43582
ribitol	Diagnosis	Sex + AgeAtDeath + apoe_genotype	Yes	-1.24915	0.445241	-2.80556	0.00502294	0.0516421	-1.29144	0.511626	-2.52418	0.0115969	Pentose Metabolism	Carbohydrate	HMDB0002917,HMDB0000508,HMDB0001851,HMDB0000568	6912	488-81-3	C00532,C01904,C00474,C00379	15772
1-oleoyl-GPC (18:1)	Diagnosis	Sex + AgeAtDeath + apoe_genotype	Yes	-3.07352	1	-3.0735	0.00211561	0.0331473	-2.61804	1.04234	-2.51171	0.0120148	Lysophospholipid	Lipid	HMDB0002815	16081932	19420-56-5	C03916	48258
CoA-glutathione*	Diagnosis	Sex + AgeAtDeath + apoe_genotype	Yes	0.618184	0.271074	2.2805	0.0225781	0.116777	0.771411	0.307292	2.51035	0.0120611	Glutathione Metabolism	Amino Acid		46873828	6477-52-7	C00920	62804
spermine	Diagnosis	Sex + AgeAtDeath + apoe_genotype	Yes	-0.40676	0.140679	-2.89141	0.00383515	0.0413693	-0.402086	0.160208	-2.50977	0.012081	Polyamine Metabolism	Amino Acid	HMDB0001256	1103	71-44-3	C00750	603
behenoylcarnitine (C22)*	Diagnosis	Sex + AgeAtDeath + apoe_genotype	Yes	-1.57537	0.531609	-2.9634	0.00304261	0.0370747	-1.46287	0.585734	-2.49751	0.0125071	Fatty Acid Metabolism (Acyl Carnitine, Long Chain Saturated)	Lipid	HMDB0062468	71464577			57514
thioproline	Diagnosis	Sex + AgeAtDeath + apoe_genotype	Yes	-0.293693	0.0919681	-3.19343	0.00140596	0.0298639	-0.269986	0.108231	-2.49454	0.012612	Chemical	Xenobiotics		93176	34592-47-4		53231
alanine	Diagnosis	Sex + AgeAtDeath + apoe_genotype	Yes	-1.58865	0.831515	-1.91054	0.0560632	0.185375	-2.49409	1.00024	-2.4935	0.012649	Alanine and Aspartate Metabolism	Amino Acid	HMDB0000161	5950	56-41-7	C00041	1126
1,2-dilinoleoyl-GPC (18:2/18:2)	Diagnosis	Sex + AgeAtDeath + apoe_genotype	Yes	-0.705983	0.410309	-1.72062	0.0853206	0.240948	-1.20416	0.484636	-2.48467	0.0129671	Phosphatidylcholine (PC)	Lipid	HMDB0008138	5288075	998-06-1		52603
3-(3-amino-3-carboxypropyl)uridine*	Diagnosis	Sex + AgeAtDeath + apoe_genotype	Yes	1.93685	0.6083	3.18404	0.00145235	0.0298639	1.65402	0.665835	2.48412	0.012987	Pyrimidine Metabolism, Uracil containing	Nucleotide		171198	52745-94-5		62924
glucose 6-phosphate	Diagnosis	Sex + AgeAtDeath + apoe_genotype	Yes	0.797778	0.295282	2.70175	0.00689755	0.0597183	0.80586	0.3245	2.48339	0.0130138	Glycolysis, Gluconeogenesis, and Pyruvate Metabolism	Carbohydrate	HMDB0001401	5958	103192-55-8	C00092	31260
serine	Diagnosis	Sex + AgeAtDeath + apoe_genotype	Yes	-1.16116	0.476096	-2.43892	0.014731	0.0923145	-1.39581	0.562694	-2.48059	0.0131166	Glycine, Serine and Threonine Metabolism	Amino Acid	HMDB0000187	5951	56-45-1	C00065	1648
nervonoylcarnitine (C24:1)*	Diagnosis	Sex + AgeAtDeath + apoe_genotype	Yes	-1.23328	0.418724	-2.94533	0.00322608	0.0375815	-1.15233	0.467071	-2.46714	0.0136196	Fatty Acid Metabolism (Acyl Carnitine, Monounsaturated)	Lipid					57531
lyxonate	Diagnosis	Sex + AgeAtDeath + apoe_genotype	Yes	1.4752	0.602966	2.44658	0.0144218	0.0919493	1.7844	0.72685	2.45498	0.0140894	Pentose Metabolism	Carbohydrate					61858
X - 25109	Diagnosis	Sex + AgeAtDeath + apoe_genotype	Yes	-0.634764	0.296957	-2.13756	0.0325522	0.139087	-0.873653	0.356545	-2.45033	0.0142727							61682
argininosuccinate	Diagnosis	Sex + AgeAtDeath + apoe_genotype	Yes	-0.993892	0.382255	-2.60008	0.0093203	0.0692349	-1.04547	0.429975	-2.43146	0.0150381	Urea cycle; Arginine and Proline Metabolism	Amino Acid	HMDB0000052	60150382	156637-58-0	C03406	15497
lignoceroylcarnitine (C24)*	Diagnosis	Sex + AgeAtDeath + apoe_genotype	Yes	-1.0291	0.348826	-2.9502	0.0031757	0.0375815	-0.935332	0.385764	-2.42462	0.0153244	Fatty Acid Metabolism (Acyl Carnitine, Long Chain Saturated)	Lipid					57515
X - 22810	Diagnosis	Sex + AgeAtDeath + apoe_genotype	Yes	0.575693	0.257517	2.23556	0.0253809	0.124631	0.749497	0.310038	2.41743	0.0156304							48127
1-methyladenosine	Diagnosis	Sex + AgeAtDeath + apoe_genotype	Yes	1.51216	0.776915	1.94637	0.0516102	0.178135	2.269	0.943943	2.40374	0.0162281	Purine Metabolism, Adenine containing	Nucleotide	HMDB0003331	27476	15763-06-1	C02494	15650
N-acetylglucosaminylasparagine	Diagnosis	Sex + AgeAtDeath + apoe_genotype	Yes	2.21527	0.978556	2.26381	0.0235855	0.120305	2.60438	1.08737	2.39512	0.016615	Aminosugar Metabolism	Carbohydrate	HMDB0000489	123826	2776-93-4	C04540	48149
carnosine	Diagnosis	Sex + AgeAtDeath + apoe_genotype	Yes	-0.455466	0.225213	-2.02238	0.043137	0.166303	-0.737778	0.308965	-2.3879	0.0169448	Histidine Metabolism	Amino Acid	HMDB0000033	439224	305-84-0	C00386	1768
X - 22774	Diagnosis	Sex + AgeAtDeath + apoe_genotype	Yes	0.367582	0.186284	1.97323	0.0484688	0.172165	0.552761	0.232017	2.38242	0.0171993							48079
gamma-glutamylisoleucine*	Diagnosis	Sex + AgeAtDeath + apoe_genotype	Yes	-0.455127	0.231024	-1.97004	0.0488337	0.172165	-0.678752	0.285136	-2.38046	0.0172913	Gamma-glutamyl Amino Acid	Peptide	HMDB0011170	22885096			34456
glycerophosphoserine*	Diagnosis	Sex + AgeAtDeath + apoe_genotype	Yes	-2.67529	0.995543	-2.68726	0.007204	0.0615615	-2.7562	1.15921	-2.37766	0.0174228	Phospholipid Metabolism	Lipid		3081457			57404
N-stearoyl-sphingosine (d18:1/18:0)*	Diagnosis	Sex + AgeAtDeath + apoe_genotype	Yes	1.33053	0.546663	2.43392	0.0149362	0.0927173	1.46145	0.617446	2.36692	0.0179367	Ceramides	Lipid	HMDB0004950	5283565	104404-17-3		54979
threonine	Diagnosis	Sex + AgeAtDeath + apoe_genotype	Yes	-1.12951	0.609972	-1.85175	0.0640622	0.196976	-1.73026	0.73493	-2.35432	0.0185565	Glycine, Serine and Threonine Metabolism	Amino Acid	HMDB0000167	6288	72-19-5	C00188	1284
phosphoenolpyruvate (PEP)	Diagnosis	Sex + AgeAtDeath + apoe_genotype	Yes	0.728309	0.393961	1.84868	0.0645035	0.197411	1.03706	0.440962	2.35181	0.0186824	Glycolysis, Gluconeogenesis, and Pyruvate Metabolism	Carbohydrate	HMDB0000263	1005	10526-80-4	C00074	597
1-methylguanidine	Diagnosis	Sex + AgeAtDeath + apoe_genotype	Yes	1.75691	0.631424	2.78247	0.00539474	0.0522021	1.67237	0.712174	2.34825	0.0188617	Guanidino and Acetamido Metabolism	Amino Acid	HMDB0001522	10111	22661-87-6	C02294	48114
creatine	Diagnosis	Sex + AgeAtDeath + apoe_genotype	Yes	2.38775	1.28825	1.85348	0.063814	0.196976	3.74715	1.60052	2.34121	0.0192215	Creatine Metabolism	Amino Acid	HMDB0000064	586	57-00-1	C00300	27718
arachidonate (20:4n6)	Diagnosis	Sex + AgeAtDeath + apoe_genotype	Yes	-1.43425	0.627273	-2.28648	0.0222263	0.116724	-1.80995	0.773496	-2.33995	0.0192861	Long Chain Polyunsaturated Fatty Acid (n3 and n6)	Lipid	HMDB0001043	444899	506-32-1	C00219	1110
2'-deoxyuridine	Diagnosis	Sex + AgeAtDeath + apoe_genotype	Yes	-1.05491	0.400542	-2.6337	0.00844597	0.0677738	-1.05883	0.452867	-2.33806	0.0193841	Pyrimidine Metabolism, Uracil containing	Nucleotide	HMDB0000012	13712	951-78-0	C00526	1412
proline	Diagnosis	Sex + AgeAtDeath + apoe_genotype	Yes	-0.893855	0.408131	-2.19012	0.0285157	0.130238	-1.13073	0.486616	-2.32366	0.0201439	Urea cycle; Arginine and Proline Metabolism	Amino Acid	HMDB0000162,HMDB0003411	145742;614;8988	147-85-3	C00148,C000763	1898
X - 14837	Diagnosis	Sex + AgeAtDeath + apoe_genotype	Yes	0.85326	0.369057	2.312	0.0207777	0.114385	1.02316	0.442772	2.3108	0.020844							48359
X - 25855	Diagnosis	Sex + AgeAtDeath + apoe_genotype	Yes	1.5661	0.536463	2.91931	0.00350809	0.0385062	1.32952	0.575684	2.30946	0.0209181							63721
Isobar: hexose diphosphates	Diagnosis	Sex + AgeAtDeath + apoe_genotype	Yes	0.438583	0.228022	1.92342	0.054427	0.183656	0.641138	0.278676	2.30066	0.0214107	Glycolysis, Gluconeogenesis, and Pyruvate Metabolism	Carbohydrate	HMDB0003514,HMDB0001058	10404962;3934;90658350;124383956;4453;445557;718;82400		C05378,C00354,C01231	46896
N-stearoyl-sphingadienine (d18:2/18:0)*	Diagnosis	Sex + AgeAtDeath + apoe_genotype	Yes	1.27619	0.601124	2.123	0.0337536	0.143289	1.55597	0.678358	2.29374	0.0218056	Ceramides	Lipid		132282053			57417
guanosine	Diagnosis	Sex + AgeAtDeath + apoe_genotype	Yes	0.372243	0.181249	2.05376	0.0399985	0.159509	0.464496	0.204844	2.26756	0.0233558	Purine Metabolism, Guanine containing	Nucleotide	HMDB0000133	6802	118-00-3	C00387	1573
X - 22779	Diagnosis	Sex + AgeAtDeath + apoe_genotype	Yes	0.349205	0.179488	1.94556	0.0517078	0.178135	0.499269	0.221037	2.25876	0.0238986							48084
tyrosine	Diagnosis	Sex + AgeAtDeath + apoe_genotype	Yes	-1.18001	0.695507	-1.69661	0.0897697	0.248187	-1.916	0.848522	-2.25805	0.0239428	Tyrosine Metabolism	Amino Acid	HMDB0000158	6057	60-18-4	C00082	1299
X - 11787	Diagnosis	Sex + AgeAtDeath + apoe_genotype	Yes	1.06955	0.477783	2.23858	0.0251834	0.124591	1.21807	0.545134	2.23443	0.0254546							33132
3'-dephospho-CoA-glutathione*	Diagnosis	Sex + AgeAtDeath + apoe_genotype	Yes	0.479104	0.252036	1.90093	0.0573107	0.187973	0.65781	0.296327	2.21988	0.0264272	Glutathione Metabolism	Amino Acid					62807
myo-inositol	Diagnosis	Sex + AgeAtDeath + apoe_genotype	Yes	2.12214	0.877946	2.41717	0.0156417	0.0952988	2.23078	1.01081	2.20692	0.0273196	Inositol Metabolism	Lipid	HMDB0000211	892	87-89-8	C00137	1124
NADH	Diagnosis	Sex + AgeAtDeath + apoe_genotype	Yes	-0.680104	0.284311	-2.39211	0.0167516	0.0984156	-0.700153	0.318608	-2.19754	0.0279822	Nicotinate and Nicotinamide Metabolism	Cofactors and Vitamins	HMDB0001487	439153	58-68-4;606-68-8	C00004	31475
hexadecasphingosine (d16:1)*	Diagnosis	Sex + AgeAtDeath + apoe_genotype	Yes	-1.07353	0.439284	-2.44381	0.014533	0.0919493	-1.11899	0.512388	-2.18387	0.0289715	Sphingosines	Lipid		14767871			57428
ophthalmate	Diagnosis	Sex + AgeAtDeath + apoe_genotype	Yes	0.561513	0.224968	2.49597	0.0125613	0.0834883	0.5731	0.263305	2.17657	0.029513	Glutathione Metabolism	Amino Acid	HMDB0005765	7018721	495-27-2		34592
N-acetylglucosamine 6-phosphate	Diagnosis	Sex + AgeAtDeath + apoe_genotype	Yes	-1.47375	0.567358	-2.59756	0.00938894	0.0692349	-1.40829	0.648847	-2.17045	0.0299727	Aminosugar Metabolism	Carbohydrate	HMDB0002817	439219	102029-88-9	C00357	15107
1-palmitoyl-2-linoleoyl-GPC (16:0/18:2)	Diagnosis	Sex + AgeAtDeath + apoe_genotype	Yes	-1.94381	1.03063	-1.88605	0.0592888	0.188503	-2.6478	1.22447	-2.1624	0.0305876	Phosphatidylcholine (PC)	Lipid	HMDB0007973	5287971	40811-94-7		42446
1,2-dioleoyl-GPE (18:1/18:1)	Diagnosis	Sex + AgeAtDeath + apoe_genotype	Yes	-2.17586	0.812519	-2.67792	0.00740807	0.0617026	-1.94916	0.902441	-2.15987	0.0307824	Phosphatidylethanolamine (PE)	Lipid	HMDB0009059	9546757	768593		52609
lactosyl-N-stearoyl-sphingosine (d18:1/18:0)*	Diagnosis	Sex + AgeAtDeath + apoe_genotype	Yes	1.79732	0.715721	2.5112	0.0120321	0.0807872	1.6986	0.786969	2.15841	0.0308958	Lactosylceramides (LCER)	Lipid	HMDB0011591	10260120			54980
N-stearoyl-sphinganine (d18:0/18:0)*	Diagnosis	Sex + AgeAtDeath + apoe_genotype	Yes	0.800947	0.347778	2.30304	0.0212765	0.115226	0.811284	0.378033	2.14607	0.0318676	Dihydroceramides	Lipid		5283573	2304-80-5		1759
stearoyl sphingomyelin (d18:1/18:0)	Diagnosis	Sex + AgeAtDeath + apoe_genotype	Yes	2.178	1.09487	1.98927	0.0466711	0.171562	2.68643	1.25658	2.13789	0.0325253	Sphingomyelins	Lipid	HMDB0001348	6453725	85187-10-6;85187-10-6	C00550	19503
N-acetyl-2-aminoadipate	Diagnosis	Sex + AgeAtDeath + apoe_genotype	Yes	0.936325	0.475481	1.96922	0.0489283	0.172165	1.20816	0.56627	2.13355	0.0328799	Lysine Metabolism	Amino Acid		443992		C12986	63920
adenosine	Diagnosis	Sex + AgeAtDeath + apoe_genotype	Yes	0.500848	0.290468	1.72428	0.0846571	0.240105	0.792793	0.372848	2.12632	0.0334769	Purine Metabolism, Adenine containing	Nucleotide	HMDB0000050	60961	58-61-7	C00212	555
glutamine	Diagnosis	Sex + AgeAtDeath + apoe_genotype	Yes	1.9413	0.634501	3.05957	0.00221654	0.0331473	1.49384	0.702699	2.12586	0.033515	Glutamate Metabolism	Amino Acid	HMDB0000641	5961	56-85-9	C00064	53
asparagine	Diagnosis	Sex + AgeAtDeath + apoe_genotype	Yes	-1.02298	0.506257	-2.02068	0.0433124	0.166303	-1.30654	0.614953	-2.12463	0.0336178	Alanine and Aspartate Metabolism	Amino Acid	HMDB0000168	6267	70-47-3	C00152	512
X - 24697	Diagnosis	Sex + AgeAtDeath + apoe_genotype	Yes	-1.20173	0.518202	-2.31903	0.0203934	0.114385	-1.28035	0.605159	-2.11573	0.0343681							53125
alpha-ketoglutaramate*	Diagnosis	Sex + AgeAtDeath + apoe_genotype	Yes	1.49315	0.523202	2.85386	0.0043191	0.0458382	1.16572	0.551427	2.114	0.0345151	Glutamate Metabolism	Amino Acid	HMDB0001552	48	18465-19-5	C00940	62101
erythritol	Diagnosis	Sex + AgeAtDeath + apoe_genotype	Yes	1.61885	0.527318	3.06998	0.00214075	0.0331473	1.1452	0.541796	2.11371	0.0345401	Food Component/Plant	Xenobiotics	HMDB0002994	222285	149-32-6	C00503	20699
docosahexaenoyl ethanolamide	Diagnosis	Sex + AgeAtDeath + apoe_genotype	Yes	-0.872554	0.407967	-2.13878	0.0324532	0.139087	-0.960521	0.455134	-2.11041	0.0348227	Endocannabinoid	Lipid	HMDB0013658	5283451	162758-94-3		43768
X - 24426	Diagnosis	Sex + AgeAtDeath + apoe_genotype	Yes	0.940648	0.437282	2.15113	0.0314662	0.138958	1.13669	0.540434	2.10329	0.0354401							52656
12-HHTrE	Diagnosis	Sex + AgeAtDeath + apoe_genotype	Yes	0.895603	0.4459	2.00853	0.0445873	0.168612	1.08328	0.516702	2.09652	0.0360357	Eicosanoid	Lipid	HMDB0012535	5283141	54397-84-1	C20388	57393
N-acetylalanine	Diagnosis	Sex + AgeAtDeath + apoe_genotype	Yes	-1.16386	0.67728	-1.71844	0.0857165	0.241032	-1.66506	0.797362	-2.08822	0.0367783	Alanine and Aspartate Metabolism	Amino Acid	HMDB0000766	88064	97-69-8	C02847	1585
X - 21928	Diagnosis	Sex + AgeAtDeath + apoe_genotype	Yes	1.27573	0.580815	2.19645	0.0280596	0.129577	1.34541	0.645507	2.08427	0.0371357							47168
X - 12411	Diagnosis	Sex + AgeAtDeath + apoe_genotype	Yes	1.1367	0.427457	2.6592	0.00783253	0.0644226	0.929318	0.450271	2.06391	0.0390263							46616
2-hydroxydecanoate	Diagnosis	Sex + AgeAtDeath + apoe_genotype	Yes	0.96977	0.516276	1.8784	0.060327	0.189929	1.2383	0.601167	2.05983	0.0394146	Fatty Acid, Monohydroxy	Lipid	HMDB0094656	21488	5393-81-7		42489
X - 25982	Diagnosis	Sex + AgeAtDeath + apoe_genotype	Yes	1.47805	0.578123	2.55663	0.0105691	0.0732048	1.27863	0.621356	2.05781	0.0396088							63972
riboflavin (Vitamin B2)	Diagnosis	Sex + AgeAtDeath + apoe_genotype	Yes	-1.32882	0.578149	-2.2984	0.0215393	0.115226	-1.29366	0.628701	-2.05767	0.0396218	Riboflavin Metabolism	Cofactors and Vitamins	HMDB0000244	493570	83-88-5	C00255	1827
N-acetyl-aspartyl-glutamate (NAAG)	Diagnosis	Sex + AgeAtDeath + apoe_genotype	Yes	-1.5626	0.502029	-3.11256	0.0018547	0.0321157	-1.11621	0.543776	-2.05269	0.0401023	Glutamate Metabolism	Amino Acid	HMDB0001067	188803	3106-85-2	C12270	35665
gamma-glutamylmethionine	Diagnosis	Sex + AgeAtDeath + apoe_genotype	Yes	-0.606319	0.288135	-2.10429	0.0353531	0.146604	-0.694884	0.345672	-2.01024	0.0444059	Gamma-glutamyl Amino Acid	Peptide	HMDB0029155	7009567	17663-87-5		44872
pyridoxine (Vitamin B6)	Diagnosis	Sex + AgeAtDeath + apoe_genotype	Yes	-0.828085	0.358348	-2.31084	0.0208416	0.114385	-0.773795	0.387519	-1.99679	0.0458477	Vitamin B6 Metabolism	Cofactors and Vitamins	HMDB0000239	1054	58-56-0	D08454	608
3-formylindole	Diagnosis	Sex + AgeAtDeath + apoe_genotype	Yes	1.03564	0.505964	2.04687	0.0406706	0.160247	1.24123	0.623793	1.9898	0.0466125	Food Component/Plant	Xenobiotics	HMDB29737	10256	487-89-8	C08493	62863
N,N,N-trimethyl-5-aminovalerate	Diagnosis	Sex + AgeAtDeath + apoe_genotype	Yes	-0.623201	0.278279	-2.23948	0.0251247	0.124591	-0.620324	0.313605	-1.97804	0.0479242	Lysine Metabolism	Amino Acid		14274897			57687
threonate	Diagnosis	Sex + AgeAtDeath + apoe_genotype	Yes	1.18428	0.494992	2.39252	0.0167329	0.0984156	1.11283	0.564236	1.97228	0.0485772	Ascorbate and Aldarate Metabolism	Cofactors and Vitamins	HMDB0000943,HMDB0062620	5460407;151152	70753-61-6	C01620	27738
salicylate	Diagnosis	Sex + AgeAtDeath + apoe_genotype	No	-0.692137	0.255623	-2.70765	0.0067762	0.0594498	-0.548719	0.279971	-1.95991	0.0500058	Drug - Topical Agents	Xenobiotics	HMDB0001895	338	69-72-7	C00805	1515
hydroxyproline	Diagnosis	Sex + AgeAtDeath + apoe_genotype	No	1.69312	0.65519	2.58417	0.00976138	0.0692349	1.48608	0.759626	1.95633	0.0504267	Urea cycle; Arginine and Proline Metabolism	Amino Acid	HMDB0000725	5810	51-35-4	C01157	32306
1-stearoyl-2-arachidonoyl-GPS (18:0/20:4)	Diagnosis	Sex + AgeAtDeath + apoe_genotype	No	1.84549	0.941972	1.95918	0.0500919	0.174394	2.06213	1.05764	1.94973	0.0512078	Phosphatidylserine (PS)	Lipid	HMDB0012383	24779545			52235
oxalate (ethanedioate)	Diagnosis	Sex + AgeAtDeath + apoe_genotype	No	0.830489	0.421464	1.97049	0.0487827	0.172165	0.997675	0.511866	1.94909	0.0512842	Ascorbate and Aldarate Metabolism	Cofactors and Vitamins	HMDB0002329	971	144-62-7	C00209	20694
dehydroascorbate	Diagnosis	Sex + AgeAtDeath + apoe_genotype	No	1.27871	0.485417	2.63426	0.00843207	0.0677738	1.03657	0.536003	1.93388	0.053128	Ascorbate and Aldarate Metabolism	Cofactors and Vitamins	HMDB0001264	440667	490-83-5	C05422	1659
sphingomyelin (d17:1/16:0, d18:1/15:0, d16:1/17:0)*	Diagnosis	Sex + AgeAtDeath + apoe_genotype	No	-1.50531	0.593945	-2.53443	0.0112629	0.0764019	-1.26775	0.659918	-1.92108	0.054722	Sphingomyelins	Lipid			121999-58-4		52433
X - 11979	Diagnosis	Sex + AgeAtDeath + apoe_genotype	No	-0.468324	0.275254	-1.70142	0.0888632	0.246717	-0.605162	0.315221	-1.9198	0.0548828							47508
lanthionine	Diagnosis	Sex + AgeAtDeath + apoe_genotype	No	-0.860519	0.388995	-2.21216	0.0269558	0.128529	-0.863936	0.45023	-1.91887	0.0550002	Methionine, Cysteine, SAM and Taurine Metabolism	Amino Acid		98504	468821		42002
cysteine-glutathione disulfide	Diagnosis	Sex + AgeAtDeath + apoe_genotype	No	0.455331	0.243793	1.86769	0.0618053	0.192271	0.565234	0.306534	1.84395	0.0651898	Glutathione Metabolism	Amino Acid	HMDB0000656	3080690	13081-14-6	R00900	35159
palmitoyl sphingomyelin (d18:1/16:0)	Diagnosis	Sex + AgeAtDeath + apoe_genotype	No	-2.8642	1.05631	-2.71151	0.00669773	0.0594498	-2.2032	1.19621	-1.84183	0.0655006	Sphingomyelins	Lipid	HMDB0010169	9939941	6254-89-3		37506
acisoga	Diagnosis	Sex + AgeAtDeath + apoe_genotype	No	0.397981	0.177272	2.24503	0.024766	0.124397	0.391796	0.214515	1.82643	0.0677861	Polyamine Metabolism	Amino Acid	HMDB0061384	129397	106692-36-8		43258
1-oleoyl-2-arachidonoyl-GPE (18:1/20:4)*	Diagnosis	Sex + AgeAtDeath + apoe_genotype	No	-2.31317	0.893188	-2.58979	0.00960341	0.0692349	-1.75024	0.963712	-1.81614	0.0693483	Phosphatidylethanolamine (PE)	Lipid	HMDB0009069	348281223			55041
sphingomyelin (d18:1/19:0, d19:1/18:0)*	Diagnosis	Sex + AgeAtDeath + apoe_genotype	No	2.20711	0.961892	2.29455	0.021759	0.115463	1.91252	1.05645	1.81032	0.0702466	Sphingomyelins	Lipid					57475
kynurenate	Diagnosis	Sex + AgeAtDeath + apoe_genotype	No	0.583152	0.290215	2.00938	0.0444971	0.168612	0.592601	0.328264	1.80526	0.071034	Tryptophan Metabolism	Amino Acid	HMDB0000715	3845	492-27-3	C01717	1417
4-cholesten-3-one	Diagnosis	Sex + AgeAtDeath + apoe_genotype	No	0.866367	0.434463	1.99411	0.0461399	0.170562	0.98637	0.547103	1.8029	0.0714044	Sterol	Lipid	HMDB0000921	91477	601-57-0	C00599	38125
1-palmitoleoyl-GPC* (16:1)*	Diagnosis	Sex + AgeAtDeath + apoe_genotype	No	-2.19188	0.85281	-2.57018	0.0101645	0.0711514	-1.54403	0.857338	-1.80096	0.0717096	Lysophospholipid	Lipid	HMDB0010383	24779461			47117
sphingomyelin (d18:2/23:1)*	Diagnosis	Sex + AgeAtDeath + apoe_genotype	No	-0.65745	0.365587	-1.79834	0.072123	0.214737	-0.734	0.407966	-1.79917	0.0719918	Sphingomyelins	Lipid					57482
gamma-glutamylglutamine	Diagnosis	Sex + AgeAtDeath + apoe_genotype	No	0.933805	0.405906	2.30054	0.0214174	0.115226	0.764094	0.425401	1.79617	0.0724672	Gamma-glutamyl Amino Acid	Peptide	HMDB0011738	150914	10148-81-9	C05283	2730
N-formylanthranilic acid	Diagnosis	Sex + AgeAtDeath + apoe_genotype	No	1.014	0.558025	1.81712	0.0691986	0.208866	1.14658	0.640125	1.79118	0.073264	Tryptophan Metabolism	Amino Acid	HMDB0004089	101399	3342-77-6	C05653	43549
1-(1-enyl-stearoyl)-GPE (P-18:0)*	Diagnosis	Sex + AgeAtDeath + apoe_genotype	No	-1.08869	0.621172	-1.75264	0.0796643	0.228931	-1.2495	0.698317	-1.7893	0.0735667	Lysoplasmalogen	Lipid					39271
1-(1-enyl-oleoyl)-GPE (P-18:1)*	Diagnosis	Sex + AgeAtDeath + apoe_genotype	No	-0.771929	0.365809	-2.1102	0.0348414	0.146121	-0.72908	0.407901	-1.78739	0.0738739	Lysoplasmalogen	Lipid					44621
X - 25981	Diagnosis	Sex + AgeAtDeath + apoe_genotype	No	0.91197	0.488554	1.86667	0.0619476	0.192271	0.956904	0.536325	1.78419	0.0743935							63971
sphingomyelin (d18:0/20:0, d16:0/22:0)*	Diagnosis	Sex + AgeAtDeath + apoe_genotype	No	1.1803	0.487683	2.42022	0.0155113	0.0952988	0.923592	0.517871	1.78344	0.0745146	Dihydrosphingomyelins	Lipid					57476
X - 24425	Diagnosis	Sex + AgeAtDeath + apoe_genotype	No	-0.929213	0.485291	-1.91476	0.0555237	0.185375	-0.99831	0.561996	-1.77637	0.0756727							52655
sphingomyelin (d18:1/20:0, d16:1/22:0)*	Diagnosis	Sex + AgeAtDeath + apoe_genotype	No	1.28447	0.600299	2.13972	0.0323777	0.139087	1.2274	0.696353	1.76261	0.077966	Sphingomyelins	Lipid	HMDB0012102	44260124			48490
2-hydroxybehenate	Diagnosis	Sex + AgeAtDeath + apoe_genotype	No	-0.43938	0.226815	-1.93717	0.0527242	0.179754	-0.455915	0.260501	-1.75015	0.080093	Fatty Acid, Monohydroxy	Lipid	HMDB0061660	193484			57663
3-hydroxy-3-methylglutarate	Diagnosis	Sex + AgeAtDeath + apoe_genotype	No	-1.24032	0.631179	-1.96509	0.0494039	0.172914	-1.27604	0.730267	-1.74736	0.0805756	Mevalonate Metabolism	Lipid	HMDB0000355	1662;5459993	503-49-1	C03761	531
tetracosadienoylcarnitine (C24:2)*	Diagnosis	Sex + AgeAtDeath + apoe_genotype	No	-0.577253	0.304209	-1.89756	0.0577546	0.187973	-0.587186	0.336964	-1.74258	0.0814073	Fatty Acid Metabolism (Acyl Carnitine, Polyunsaturated)	Lipid					57524
1,2-dioleoyl-GPS (18:1/18:1)	Diagnosis	Sex + AgeAtDeath + apoe_genotype	No	-2.12995	1.10429	-1.9288	0.0537554	0.182325	-2.14653	1.23722	-1.73497	0.0827468	Phosphatidylserine (PS)	Lipid	HMDB12390	6438639	6811-55-8		19191
2-hydroxypalmitate	Diagnosis	Sex + AgeAtDeath + apoe_genotype	No	0.506689	0.268967	1.88383	0.0595875	0.188503	0.52584	0.303238	1.73408	0.0829038	Fatty Acid, Monohydroxy	Lipid	HMDB0031057	12575964;92836;11065598	764-67-0		35675
1-oleoyl-GPG (18:1)*	Diagnosis	Sex + AgeAtDeath + apoe_genotype	No	-1.01702	0.491681	-2.06846	0.0385965	0.155807	-0.949269	0.550398	-1.7247	0.0845822	Lysophospholipid	Lipid					45968
sphingomyelin (d18:2/16:0, d18:1/16:1)*	Diagnosis	Sex + AgeAtDeath + apoe_genotype	No	-1.02546	0.496809	-2.06408	0.0390098	0.156515	-0.92504	0.538231	-1.71867	0.0856748	Sphingomyelins	Lipid					42459
sphingomyelin (d18:2/18:1)*	Diagnosis	Sex + AgeAtDeath + apoe_genotype	No	-0.97845	0.451616	-2.16655	0.030269	0.136418	-0.850889	0.496609	-1.7134	0.0866393	Sphingomyelins	Lipid	HMDB0001348	52931155			57474
citrulline	Diagnosis	Sex + AgeAtDeath + apoe_genotype	No	-0.446161	0.203951	-2.18759	0.0286998	0.130238	-0.391833	0.229263	-1.7091	0.0874325	Urea cycle; Arginine and Proline Metabolism	Amino Acid	HMDB0000904	9750	372-75-8	C00327	2132
2-oleoylglycerol (18:1)	Diagnosis	Sex + AgeAtDeath + apoe_genotype	No	-0.350529	0.191677	-1.82875	0.067437	0.204487	-0.34107	0.199667	-1.70819	0.0876007	Monoacylglycerol	Lipid	HMDB0011537	5319879	3443-84-3		21232
X - 22921	Diagnosis	Sex + AgeAtDeath + apoe_genotype	No	0.810074	0.395303	2.04925	0.0404379	0.160247	0.742831	0.435517	1.70563	0.0880772							48290
N,N-dimethyl-pro-pro	Diagnosis	Sex + AgeAtDeath + apoe_genotype	No	1.66771	0.636177	2.62145	0.00875563	0.0684242	1.19949	0.706284	1.69832	0.0894479	Modified Peptides	Peptide					64571
2-hydroxynervonate*	Diagnosis	Sex + AgeAtDeath + apoe_genotype	No	-0.331988	0.189428	-1.75258	0.0796737	0.228931	-0.371373	0.220115	-1.68718	0.0915696	Fatty Acid, Monohydroxy	Lipid		5312783			61698
X - 23639	Diagnosis	Sex + AgeAtDeath + apoe_genotype	No	-0.498185	0.203619	-2.44665	0.014419	0.0919493	-0.363573	0.216908	-1.67616	0.0937064							49515
1-methyl-4-imidazoleacetate	Diagnosis	Sex + AgeAtDeath + apoe_genotype	No	-0.560614	0.322683	-1.73735	0.0823251	0.235521	-0.609719	0.365223	-1.66944	0.0950295	Histidine Metabolism	Amino Acid	HMDB0002820	75810	2625-49-2	C05828	32350
formiminoglutamate	Diagnosis	Sex + AgeAtDeath + apoe_genotype	No	-0.439036	0.232858	-1.88542	0.0593726	0.188503	-0.428834	0.257343	-1.66639	0.0956352	Histidine Metabolism	Amino Acid	HMDB0000854	439233	816-90-0	C00439	43493
X - 10457	Diagnosis	Sex + AgeAtDeath + apoe_genotype	No	1.08351	0.626923	1.7283	0.0839346	0.239086	1.25446	0.753179	1.66555	0.0958024							47581
erucoylcarnitine (C22:1)*	Diagnosis	Sex + AgeAtDeath + apoe_genotype	No	-0.883444	0.446828	-1.97715	0.0480251	0.172165	-0.850824	0.513662	-1.65639	0.0976435	Fatty Acid Metabolism (Acyl Carnitine, Monounsaturated)	Lipid					57525
histidine	Diagnosis	Sex + AgeAtDeath + apoe_genotype	No	-0.807565	0.472785	-1.7081	0.0876172	0.244289	-0.908701	0.558874	-1.62595	0.103961	Histidine Metabolism	Amino Acid	HMDB0000177	6274	5934-29-2	C00135	59
phosphocholine	Diagnosis	Sex + AgeAtDeath + apoe_genotype	No	-1.62636	0.801469	-2.02923	0.0424349	0.16522	-1.56924	0.98913	-1.58649	0.112628	Phospholipid Metabolism	Lipid	HMDB0001565	1014	72556-74-2	C00588	34396
1-methylhistidine	Diagnosis	Sex + AgeAtDeath + apoe_genotype	No	0.453942	0.222898	2.03655	0.0416952	0.163306	0.408108	0.258172	1.58076	0.113933	Histidine Metabolism	Amino Acid	HMDB0000001	92105	332-80-9	C01152	30460
hydroxy-N6,N6,N6-trimethyllysine*	Diagnosis	Sex + AgeAtDeath + apoe_genotype	No	2.66429	0.980574	2.71707	0.0065863	0.0594498	1.70751	1.08815	1.56919	0.116605	Lysine Metabolism	Amino Acid					62959
N-acetylmethionine	Diagnosis	Sex + AgeAtDeath + apoe_genotype	No	-0.992193	0.471696	-2.10346	0.0354257	0.146604	-0.800393	0.51094	-1.56651	0.117229	Methionine, Cysteine, SAM and Taurine Metabolism	Amino Acid	HMDB0011745	448580	65-82-7	C02712	1589
N4-acetylcytidine	Diagnosis	Sex + AgeAtDeath + apoe_genotype	No	0.547627	0.290416	1.88566	0.0593404	0.188503	0.547166	0.354432	1.54378	0.122641	Pyrimidine Metabolism, Cytidine containing	Nucleotide	HMDB0005923	107461	3768-18-1		35130
1-palmitoyl-2-oleoyl-GPI (16:0/18:1)*	Diagnosis	Sex + AgeAtDeath + apoe_genotype	No	1.62204	0.948984	1.70924	0.0874058	0.244289	1.57681	1.03277	1.52678	0.126816	Phosphatidylinositol (PI)	Lipid	HMDB0009783	71296232			52669
ceramide (d16:1/24:1, d18:1/22:1)*	Diagnosis	Sex + AgeAtDeath + apoe_genotype	No	-0.957184	0.435693	-2.19692	0.028026	0.129577	-0.710989	0.477743	-1.48823	0.136691	Ceramides	Lipid					57437
N1-methylinosine	Diagnosis	Sex + AgeAtDeath + apoe_genotype	No	0.887513	0.414328	2.14205	0.0321891	0.139087	0.725559	0.490536	1.47911	0.13911	Purine Metabolism, (Hypo)Xanthine/Inosine containing	Nucleotide	HMDB0002721	650095	20245-33-4		48351
mannitol/sorbitol	Diagnosis	Sex + AgeAtDeath + apoe_genotype	No	0.898479	0.365778	2.45635	0.0140355	0.0914389	0.623989	0.425671	1.4659	0.142676	Fructose, Mannose and Galactose Metabolism	Carbohydrate	HMDB0000247,HMDB0000765	6251;5780		C00392,C00794	46142
X - 12100	Diagnosis	Sex + AgeAtDeath + apoe_genotype	No	0.754655	0.343752	2.19535	0.0281386	0.129577	0.587286	0.403033	1.45717	0.14507							47687
2-hydroxybutyrate/2-hydroxyisobutyrate	Diagnosis	Sex + AgeAtDeath + apoe_genotype	No	0.588941	0.254838	2.31104	0.0208304	0.114385	0.417397	0.293114	1.42401	0.154443	Glutathione Metabolism	Amino Acid	HMDB0000729,HMDB00008	4277439;440864		C21297,C05984	52281
X - 25790	Diagnosis	Sex + AgeAtDeath + apoe_genotype	No	0.74724	0.34564	2.1619	0.030626	0.137088	0.516938	0.363662	1.42148	0.155178							63560
1,2-dioleoyl-GPC (18:1/18:1)	Diagnosis	Sex + AgeAtDeath + apoe_genotype	No	-1.32795	0.657675	-2.01915	0.0434714	0.166303	-1.00234	0.716254	-1.39942	0.161688	Phosphatidylcholine (PC)	Lipid	HMDB0000593	10350317	4235-95-4		52457
malate	Diagnosis	Sex + AgeAtDeath + apoe_genotype	No	-2.81945	1.18074	-2.38787	0.0169466	0.09868	-1.86853	1.34077	-1.39363	0.163431	TCA Cycle	Energy	HMDB0000744,HMDB0031518,HMDB0000156	525	6915-15-7	C00497,C00149,C00711	1303
fructose	Diagnosis	Sex + AgeAtDeath + apoe_genotype	No	0.381262	0.202107	1.88643	0.0592369	0.188503	0.330316	0.23755	1.39051	0.164374	Fructose, Mannose and Galactose Metabolism	Carbohydrate	HMDB0000660	2723872	57-48-7	C00095	577
3-methoxytyrosine	Diagnosis	Sex + AgeAtDeath + apoe_genotype	No	0.541191	0.278629	1.94233	0.0520969	0.17854	0.400524	0.288461	1.38848	0.16499	Tyrosine Metabolism	Amino Acid	HMDB0001434	9307	300-48-1		12017
X - 25020	Diagnosis	Sex + AgeAtDeath + apoe_genotype	No	0.985814	0.560592	1.75852	0.0786589	0.228007	0.868626	0.627018	1.38533	0.165952							61584
N-acetyltaurine	Diagnosis	Sex + AgeAtDeath + apoe_genotype	No	0.913524	0.432965	2.10993	0.0348648	0.146121	0.631149	0.457669	1.37905	0.167879	Methionine, Cysteine, SAM and Taurine Metabolism	Amino Acid	HMDB0240253	159864			48187
X - 22162	Diagnosis	Sex + AgeAtDeath + apoe_genotype	No	0.504916	0.286428	1.7628	0.0779343	0.227692	0.452078	0.327823	1.37903	0.167885							47417
1-methyl-5-imidazoleacetate	Diagnosis	Sex + AgeAtDeath + apoe_genotype	No	-0.297944	0.127591	-2.33515	0.0195358	0.111779	-0.183609	0.133708	-1.37321	0.169688	Histidine Metabolism	Amino Acid	HMDB04988	6451814	4200-48-0		62946
hypoxanthine	Diagnosis	Sex + AgeAtDeath + apoe_genotype	No	-1.51102	0.808457	-1.86902	0.0616195	0.192271	-1.17883	0.869591	-1.35561	0.175223	Purine Metabolism, (Hypo)Xanthine/Inosine containing	Nucleotide	HMDB0000157	790;135398638	68-94-0	C00262	3127
gulonate*	Diagnosis	Sex + AgeAtDeath + apoe_genotype	No	1.01043	0.481777	2.09729	0.0359676	0.146609	0.664087	0.493756	1.34497	0.178635	Ascorbate and Aldarate Metabolism	Cofactors and Vitamins	HMDB0003290	152304	20246-53-1	C00800	46957
sphinganine	Diagnosis	Sex + AgeAtDeath + apoe_genotype	No	1.14464	0.572305	2.00005	0.0454944	0.170087	0.842019	0.645346	1.30475	0.191976	Sphingolipid Synthesis	Lipid	HMDB0000269	3126	3102-56-5	C00836	17769
prostaglandin F2alpha	Diagnosis	Sex + AgeAtDeath + apoe_genotype	No	0.539631	0.304687	1.7711	0.076544	0.224848	0.491648	0.378131	1.3002	0.193531	Eicosanoid	Lipid	HMDB0001139	5283078	551-11-1	C00639	19398
phenyllactate (PLA)	Diagnosis	Sex + AgeAtDeath + apoe_genotype	No	0.586294	0.2502	2.34331	0.0191137	0.110323	0.346177	0.27143	1.27538	0.202173	Phenylalanine Metabolism	Amino Acid	HMDB0000779,HMDB0000563	3848	828-01-3	C05607	22130
arachidonoylcarnitine (C20:4)	Diagnosis	Sex + AgeAtDeath + apoe_genotype	No	-0.586758	0.264812	-2.21576	0.0267081	0.128529	-0.364167	0.287791	-1.26539	0.205733	Fatty Acid Metabolism (Acyl Carnitine, Polyunsaturated)	Lipid	HMDB0006455	136212424			57518
arabonate/xylonate	Diagnosis	Sex + AgeAtDeath + apoe_genotype	No	0.708	0.373465	1.89576	0.0579918	0.187973	0.49148	0.393188	1.24999	0.211304	Pentose Metabolism	Carbohydrate	HMDB0000539	122045;6602431		C00502,C05411	48255
3-(4-hydroxyphenyl)lactate (HPLA)	Diagnosis	Sex + AgeAtDeath + apoe_genotype	No	0.667548	0.295925	2.2558	0.0240829	0.121897	0.421184	0.337289	1.24873	0.211763	Tyrosine Metabolism	Amino Acid	HMDB0000755	9378	6482-98-0	C03672	32197
glycerophosphoinositol*	Diagnosis	Sex + AgeAtDeath + apoe_genotype	No	-1.17367	0.59337	-1.97797	0.0479326	0.172165	-0.834625	0.672619	-1.24086	0.214658	Phospholipid Metabolism	Lipid		167572	16824-65-0		47155
urea	Diagnosis	Sex + AgeAtDeath + apoe_genotype	No	0.411457	0.227027	1.81237	0.0699296	0.209628	0.321613	0.26097	1.23238	0.217808	Urea cycle; Arginine and Proline Metabolism	Amino Acid	HMDB0000294	1176	57-13-6	C00086	1670
1-methyl-5-imidazolelactate	Diagnosis	Sex + AgeAtDeath + apoe_genotype	No	-0.276981	0.140588	-1.97016	0.0488198	0.172165	-0.176136	0.147655	-1.19288	0.232915	Histidine Metabolism	Amino Acid			2022510-60-5		64596
pseudouridine	Diagnosis	Sex + AgeAtDeath + apoe_genotype	No	0.671672	0.370815	1.81134	0.0700883	0.209628	0.50508	0.425114	1.18811	0.234791	Pyrimidine Metabolism, Uracil containing	Nucleotide	HMDB0000767	15047	1445-07-4	C02067	33442
3-hydroxyisobutyrate	Diagnosis	Sex + AgeAtDeath + apoe_genotype	No	0.607149	0.344736	1.7612	0.0782044	0.227692	0.446939	0.37758	1.18369	0.236535	Leucine, Isoleucine and Valine Metabolism	Amino Acid	HMDB0000023,HMDB0000336	11966314	2068-83-9	C01188,C06001	1549
5,6-dihydrouridine	Diagnosis	Sex + AgeAtDeath + apoe_genotype	No	0.779688	0.434937	1.79265	0.0730293	0.216456	0.581139	0.493552	1.17746	0.239011	Pyrimidine Metabolism, Uracil containing	Nucleotide	HMDB0000497	94312	1361384		61833
phenylacetylglutamine	Diagnosis	Sex + AgeAtDeath + apoe_genotype	No	0.281458	0.153805	1.82997	0.067255	0.204487	0.1962	0.176907	1.10906	0.267405	Acetylated Peptides	Peptide	HMDB0006344	92258	28047-15-6	C04148	35126
1-oleoyl-2-arachidonoyl-GPI (18:1/20:4)*	Diagnosis	Sex + AgeAtDeath + apoe_genotype	No	-1.31648	0.65778	-2.0014	0.0453491	0.170087	-0.815646	0.760507	-1.0725	0.283494	Phosphatidylinositol (PI)	Lipid					54994
3-methylglutaconate	Diagnosis	Sex + AgeAtDeath + apoe_genotype	No	0.97677	0.514188	1.89963	0.0574811	0.187973	0.584025	0.559028	1.04472	0.296155	Leucine, Isoleucine and Valine Metabolism	Amino Acid	HMDB0000522	1551553	5746-90-7		57747
indolelactate	Diagnosis	Sex + AgeAtDeath + apoe_genotype	No	0.723037	0.344984	2.09585	0.0360952	0.146609	0.369546	0.375508	0.984124	0.325055	Tryptophan Metabolism	Amino Acid	HMDB0000671	92904	832-97-3	C02043	18349
2R,3R-dihydroxybutyrate	Diagnosis	Sex + AgeAtDeath + apoe_genotype	No	0.859041	0.449146	1.91261	0.0557978	0.185375	0.47152	0.505174	0.933382	0.350623	Fatty Acid, Dihydroxy	Lipid	HMDB0000498	13120901	759-06-8		63109
X - 25936	Diagnosis	Sex + AgeAtDeath + apoe_genotype	No	0.968925	0.461624	2.09895	0.0358215	0.146609	0.377432	0.534104	0.706664	0.479775							63840
N-carbamoylglutamate	Diagnosis	Sex + AgeAtDeath + apoe_genotype	No	-0.723971	0.377071	-1.91999	0.0548595	0.184171	-0.270584	0.397048	-0.68149	0.495562	Drug - Other	Xenobiotics	HMDB0062795	3679006	1188-38-1	C05829	38749
5-hydroxylysine	Diagnosis	Sex + AgeAtDeath + apoe_genotype	No	-0.784543	0.480217	-1.63373	0.102316	0.272567					Lysine Metabolism	Amino Acid	HMDB0000450	3032849	13204-98-3	C16741	15685
gamma-glutamylvaline	Diagnosis	Sex + AgeAtDeath + apoe_genotype	No	-0.45868	0.27473	-1.66956	0.0950055	0.260473					Gamma-glutamyl Amino Acid	Peptide	HMDB0011172	7015683	2746-34-1		43829
glycerol	Diagnosis	Sex + AgeAtDeath + apoe_genotype	No	-0.779539	0.508481	-1.53307	0.125258	0.298622					Glycerolipid Metabolism	Lipid	HMDB0000131	753	56-81-5	C00116	15122
1,2-dilinoleoyl-GPE (18:2/18:2)*	Diagnosis	Sex + AgeAtDeath + apoe_genotype	No	-0.512376	0.342715	-1.49505	0.134901	0.310368					Phosphatidylethanolamine (PE)	Lipid	HMDB0009093	9546812			53174
3-phosphoglycerate	Diagnosis	Sex + AgeAtDeath + apoe_genotype	No	0.625053	0.402203	1.55407	0.120167	0.296143					Glycolysis, Gluconeogenesis, and Pyruvate Metabolism	Carbohydrate	HMDB0000807	724	80731-10-8	C00597	1414
cytidine	Diagnosis	Sex + AgeAtDeath + apoe_genotype	No	-0.572905	0.353516	-1.62059	0.105105	0.276463					Pyrimidine Metabolism, Cytidine containing	Nucleotide	HMDB0000089	6175	65-46-3	C00475	514
palmitoyl-docosahexaenoyl-glycerol (16:0/22:6) [1]*	Diagnosis	Sex + AgeAtDeath + apoe_genotype	No	0.360782	0.296104	1.21843	0.223061	0.417243					Diacylglycerol	Lipid	HMDB0007121	9543827			57373
gamma-glutamyl-epsilon-lysine	Diagnosis	Sex + AgeAtDeath + apoe_genotype	No	-0.577754	0.378309	-1.5272	0.126711	0.299914					Gamma-glutamyl Amino Acid	Peptide	HMDB0003869	7015685	17105-15-6		33934
X - 22773	Diagnosis	Sex + AgeAtDeath + apoe_genotype	No	0.308657	0.188365	1.63861	0.101295	0.272049											48078
X - 24432	Diagnosis	Sex + AgeAtDeath + apoe_genotype	No	0.639423	0.395915	1.61505	0.1063	0.276463											52662
dimethylarginine (ADMA + SDMA)	Diagnosis	Sex + AgeAtDeath + apoe_genotype	No	-0.583941	0.410398	-1.42287	0.154775	0.327466					Urea cycle; Arginine and Proline Metabolism	Amino Acid	HMDB0003334,HMDB0001539	123831;169148	102783-24-4	C21189,C03626	36808
1-stearoyl-2-docosahexaenoyl-GPC (18:0/22:6)	Diagnosis	Sex + AgeAtDeath + apoe_genotype	No	1.52126	1.09045	1.39507	0.162994	0.338328					Phosphatidylcholine (PC)	Lipid	HMDB0008057	24778876	59403-52-0		52611
1,2-dipalmitoyl-GPC (16:0/16:0)	Diagnosis	Sex + AgeAtDeath + apoe_genotype	No	1.22527	0.751917	1.62953	0.103201	0.273816					Phosphatidylcholine (PC)	Lipid	HMDB0000564	452110	63-89-8	D03585	19130
glycine	Diagnosis	Sex + AgeAtDeath + apoe_genotype	No	-0.886072	0.536495	-1.65159	0.0986172	0.267037					Glycine, Serine and Threonine Metabolism	Amino Acid	HMDB0000123	750	56-40-6	C00037	58
phenylalanylglycine	Diagnosis	Sex + AgeAtDeath + apoe_genotype	No	-0.267179	0.175642	-1.52115	0.128221	0.300419					Dipeptide	Peptide	HMDB0028995	6992304	721-90-4		41370
putrescine	Diagnosis	Sex + AgeAtDeath + apoe_genotype	No	-0.53806	0.370806	-1.45106	0.146764	0.321903					Polyamine Metabolism	Amino Acid	HMDB0001414	1045	110-60-1	C00134	1408
cystine	Diagnosis	Sex + AgeAtDeath + apoe_genotype	No	-0.32029	0.215538	-1.486	0.137279	0.311481					Methionine, Cysteine, SAM and Taurine Metabolism	Amino Acid	HMDB0000192	67678	56-89-3	C00491	56
sphingosine	Diagnosis	Sex + AgeAtDeath + apoe_genotype	No	-0.466288	0.393709	-1.18435	0.236276	0.433064					Sphingosines	Lipid	HMDB0000252	5280335	123-78-4	C00319	17747
1-(1-enyl-palmitoyl)-2-palmitoyl-GPC (P-16:0/16:0)*	Diagnosis	Sex + AgeAtDeath + apoe_genotype	No	1.04103	0.987667	1.05403	0.29187	0.489782					Plasmalogen	Lipid	HMDB0011206	11146967			52716
palmitoyl-arachidonoyl-glycerol (16:0/20:4) [2]*	Diagnosis	Sex + AgeAtDeath + apoe_genotype	No	0.894014	0.624387	1.43183	0.152194	0.325141					Diacylglycerol	Lipid	HMDB0007112	9543736			54958
nicotinamide	Diagnosis	Sex + AgeAtDeath + apoe_genotype	No	0.831644	0.650543	1.27838	0.201114	0.394397					Nicotinate and Nicotinamide Metabolism	Cofactors and Vitamins	HMDB0001406	936	98-92-0	C00153	594
1-stearoyl-GPC (18:0)	Diagnosis	Sex + AgeAtDeath + apoe_genotype	No	-0.941368	0.672658	-1.39948	0.161671	0.337712					Lysophospholipid	Lipid	HMDB0010384	497300	19420-57-6		33961
ceramide (d18:1/17:0, d17:1/18:0)*	Diagnosis	Sex + AgeAtDeath + apoe_genotype	No	0.568912	0.564998	1.00693	0.313969	0.513909					Ceramides	Lipid					57434
ribose	Diagnosis	Sex + AgeAtDeath + apoe_genotype	No	-0.629365	0.389589	-1.61546	0.106211	0.276463					Pentose Metabolism	Carbohydrate	HMDB0000283	5779	50-69-1	C00121	1471
1-(1-enyl-stearoyl)-2-arachidonoyl-GPE (P-18:0/20:4)*	Diagnosis	Sex + AgeAtDeath + apoe_genotype	No	1.2802	1.06985	1.19662	0.231455	0.429007					Plasmalogen	Lipid	HMDB0005779	9547058			52475
inosine	Diagnosis	Sex + AgeAtDeath + apoe_genotype	No	0.487339	0.317366	1.53558	0.124643	0.298236					Purine Metabolism, (Hypo)Xanthine/Inosine containing	Nucleotide	HMDB0000195	6021	58-63-9	C00294	1123
1-palmitoyl-2-arachidonoyl-GPC (16:0/20:4n6)	Diagnosis	Sex + AgeAtDeath + apoe_genotype	No	1.21686	1.05068	1.15816	0.246799	0.444028					Phosphatidylcholine (PC)	Lipid	HMDB0007982	10747814	35418-58-7	C05208	52462
glycylvaline	Diagnosis	Sex + AgeAtDeath + apoe_genotype	No	-0.215391	0.176833	-1.21805	0.223206	0.417243					Dipeptide	Peptide	HMDB0028854	2724807	1963-21-9		18357
X - 14904	Diagnosis	Sex + AgeAtDeath + apoe_genotype	No	-0.189717	0.302973	-0.626185	0.531193	0.699051											47204
1-stearoyl-GPE (18:0)	Diagnosis	Sex + AgeAtDeath + apoe_genotype	No	-0.981936	0.763057	-1.28684	0.198148	0.390364					Lysophospholipid	Lipid	HMDB0011130	9547068	69747-55-3		42398
phenylalanine	Diagnosis	Sex + AgeAtDeath + apoe_genotype	No	-0.906594	0.815839	-1.11124	0.266465	0.467557					Phenylalanine Metabolism	Amino Acid	HMDB0000159	6140	63-91-2	C00079	64
acetylcarnitine (C2)	Diagnosis	Sex + AgeAtDeath + apoe_genotype	No	0.684615	0.474072	1.44411	0.148707	0.322086					Fatty Acid Metabolism (Acyl Carnitine, Short Chain)	Lipid	HMDB0000201	7045767	5080-50-2	C02571	32198
1,2-dipalmitoyl-GPG (16:0/16:0)	Diagnosis	Sex + AgeAtDeath + apoe_genotype	No	0.401001	0.544405	0.736586	0.461374	0.639125					Phosphatidylglycerol (PG)	Lipid	HMDB0010570	11846227	200880-41-7		52625
N-palmitoyl-sphingosine (d18:1/16:0)	Diagnosis	Sex + AgeAtDeath + apoe_genotype	No	0.557688	0.537586	1.03739	0.299552	0.497741					Ceramides	Lipid	HMDB0004949	5283564	24696-26-2		44877
tartronate (hydroxymalonate)	Diagnosis	Sex + AgeAtDeath + apoe_genotype	No	0.596971	0.445612	1.33967	0.180354	0.362914					Food Component/Plant	Xenobiotics	HMDB0035227	45	80-69-3	C02287	20693
glutamate	Diagnosis	Sex + AgeAtDeath + apoe_genotype	No	0.970142	0.708754	1.3688	0.171062	0.349562					Glutamate Metabolism	Amino Acid	HMDB0000148	33032	56-86-0	C00025,C00217	57
propionylcarnitine (C3)	Diagnosis	Sex + AgeAtDeath + apoe_genotype	No	0.62316	0.432662	1.44029	0.149785	0.322086					Fatty Acid Metabolism (also BCAA Metabolism)	Lipid	HMDB0000824	107738	17298-37-2	C03017	32452
lignoceroyl sphingomyelin (d18:1/24:0)	Diagnosis	Sex + AgeAtDeath + apoe_genotype	No	-0.807054	0.518214	-1.55738	0.119381	0.295312					Sphingomyelins	Lipid			60037-60-7		57330
palmitoleoyl ethanolamide*	Diagnosis	Sex + AgeAtDeath + apoe_genotype	No	-0.664025	0.399987	-1.66012	0.0968913	0.264541					Endocannabinoid	Lipid	HMDB0013648	9835868			57541
X - 11612	Diagnosis	Sex + AgeAtDeath + apoe_genotype	No	-0.282738	0.224811	-1.25767	0.208513	0.403981											47431
caprate (10:0)	Diagnosis	Sex + AgeAtDeath + apoe_genotype	No	-0.711624	0.71278	-0.998378	0.318096	0.518087					Medium Chain Fatty Acid	Lipid	HMDB0000511	2969	334-48-5	C01571	1642
galactose 1-phosphate	Diagnosis	Sex + AgeAtDeath + apoe_genotype	No	0.404351	0.339482	1.19108	0.233621	0.430762					Fructose, Mannose and Galactose Metabolism	Carbohydrate	HMDB0000645	123912	19046-60-7	C00446	15706
glucuronate	Diagnosis	Sex + AgeAtDeath + apoe_genotype	No	-0.325863	0.281472	-1.15771	0.246982	0.444028					Aminosugar Metabolism	Carbohydrate	HMDB0000127	441478;94715;23677976;65041;444791	207300-70-7	C16245	15443
methylsuccinate	Diagnosis	Sex + AgeAtDeath + apoe_genotype	No	0.538334	0.348636	1.54411	0.122561	0.298236					Leucine, Isoleucine and Valine Metabolism	Amino Acid	HMDB0001844	10349	498-21-5		15745
1-palmitoyl-2-docosahexaenoyl-GPC (16:0/22:6)	Diagnosis	Sex + AgeAtDeath + apoe_genotype	No	1.23004	0.978531	1.25703	0.208744	0.403981					Phosphatidylcholine (PC)	Lipid	HMDB0007991	6441886	59403-54-2		52610
2-hydroxystearate	Diagnosis	Sex + AgeAtDeath + apoe_genotype	No	0.412833	0.263157	1.56877	0.116701	0.290708					Fatty Acid, Monohydroxy	Lipid	HMDB0062549	69417;439885;439887	629-22-1	C03045,C03042	17945
1-oleoylglycerol (18:1)	Diagnosis	Sex + AgeAtDeath + apoe_genotype	No	-0.326218	0.201388	-1.61985	0.105265	0.276463					Monoacylglycerol	Lipid	HMDB0011567	5283468	111-03-5		21184
X - 13007	Diagnosis	Sex + AgeAtDeath + apoe_genotype	No	-0.0999389	0.329096	-0.303677	0.761374	0.867257											47203
palmitoyl ethanolamide	Diagnosis	Sex + AgeAtDeath + apoe_genotype	No	-0.565993	0.357683	-1.58239	0.113561	0.287398					Endocannabinoid	Lipid	HMDB0002100	4671	544-31-0	C16512	38165
sphingadienine	Diagnosis	Sex + AgeAtDeath + apoe_genotype	No	-0.350976	0.315666	-1.11186	0.266199	0.467557					Sphingolipid Synthesis	Lipid		6449795	25696-03-1		57426
thymidine	Diagnosis	Sex + AgeAtDeath + apoe_genotype	No	0.231433	0.21764	1.06338	0.287611	0.488132					Pyrimidine Metabolism, Thymine containing	Nucleotide	HMDB0000273	5789	50-89-5	C00214	2183
1-(1-enyl-palmitoyl)-GPE (P-16:0)*	Diagnosis	Sex + AgeAtDeath + apoe_genotype	No	-0.58486	0.514714	-1.13628	0.255838	0.453751					Lysoplasmalogen	Lipid	HMDB0011152				39270
dimethylglycine	Diagnosis	Sex + AgeAtDeath + apoe_genotype	No	-0.611752	0.383457	-1.59536	0.110631	0.282153					Glycine, Serine and Threonine Metabolism	Amino Acid	HMDB0000092	673	1118-68-9	C03626	5086
cytidine 2' or 3'-monophosphate (2' or 3'-CMP)	Diagnosis	Sex + AgeAtDeath + apoe_genotype	No	-0.848596	0.546773	-1.55201	0.120661	0.296249					Pyrimidine Metabolism, Cytidine containing	Nucleotide	HMDB0240312,HMDB0011692	53481031;66535		C03104,C05822	61705
1-myristoyl-2-arachidonoyl-GPC (14:0/20:4)*	Diagnosis	Sex + AgeAtDeath + apoe_genotype	No	1.13333	0.744528	1.52221	0.127955	0.300419					Phosphatidylcholine (PC)	Lipid	HMDB0007883	24778634			53195
2-palmitoylglycerol (16:0)	Diagnosis	Sex + AgeAtDeath + apoe_genotype	No	-0.330467	0.209382	-1.57829	0.114498	0.288658					Monoacylglycerol	Lipid	HMDB0011533	123409	23470-00-0		33419
gluconate	Diagnosis	Sex + AgeAtDeath + apoe_genotype	No	-0.180928	0.294642	-0.614061	0.539175	0.703923					Food Component/Plant	Xenobiotics	HMDB0000625	3085666;10690	527-07-1	C00257	587
stearoyl-docosahexaenoyl-glycerol (18:0/22:6) [1]*	Diagnosis	Sex + AgeAtDeath + apoe_genotype	No	0.415343	0.331341	1.25352	0.210015	0.40525					Diacylglycerol	Lipid	HMDB0056061				57387
1-palmitoyl-2-stearoyl-GPE (16:0/18:0)*	Diagnosis	Sex + AgeAtDeath + apoe_genotype	No	0.505065	0.376112	1.34286	0.179318	0.361936					Phosphatidylethanolamine (PE)	Lipid	HMDB08925	5326793			57388
arachidonoyl ethanolamide	Diagnosis	Sex + AgeAtDeath + apoe_genotype	No	-0.694937	0.490548	-1.41665	0.156584	0.330231					Endocannabinoid	Lipid	HMDB0004080	5281969	94421-68-8	C11695	32463
uracil	Diagnosis	Sex + AgeAtDeath + apoe_genotype	No	-0.432545	0.281042	-1.53908	0.123786	0.298236					Pyrimidine Metabolism, Uracil containing	Nucleotide	HMDB0000300	1174	66-22-8	C00106	605
X - 17010	Diagnosis	Sex + AgeAtDeath + apoe_genotype	No	0.58142	0.377526	1.54008	0.123541	0.298236											47993
1-palmitoyl-2-docosahexaenoyl-GPE (16:0/22:6)*	Diagnosis	Sex + AgeAtDeath + apoe_genotype	No	0.953981	0.906318	1.05259	0.292529	0.489782					Phosphatidylethanolamine (PE)	Lipid	HMDB0008946	9546799			52465
1-palmitoyl-GPG (16:0)*	Diagnosis	Sex + AgeAtDeath + apoe_genotype	No	-0.500743	0.311761	-1.60618	0.108235	0.279496					Lysophospholipid	Lipid		3300276			45970
1-stearoyl-2-arachidonoyl-GPI (18:0/20:4)	Diagnosis	Sex + AgeAtDeath + apoe_genotype	No	0.550196	0.740088	0.743419	0.457228	0.636059					Phosphatidylinositol (PI)	Lipid	HMDB0009815		383907-33-3		52449
N-oleoylserine	Diagnosis	Sex + AgeAtDeath + apoe_genotype	No	-0.369024	0.257239	-1.43456	0.151413	0.324527					Endocannabinoid	Lipid		44190514			57664
gamma-glutamylhistidine	Diagnosis	Sex + AgeAtDeath + apoe_genotype	No	-0.206866	0.226464	-0.913462	0.361	0.550864					Gamma-glutamyl Amino Acid	Peptide	HMDB0029151	7017195	37460-15-4		18245
ximenoyl ethanolamide (26:1)*	Diagnosis	Sex + AgeAtDeath + apoe_genotype	No	-0.33845	0.225931	-1.49803	0.134127	0.309668					Endocannabinoid	Lipid					57537
X - 25047	Diagnosis	Sex + AgeAtDeath + apoe_genotype	No	0.206213	0.187237	1.10135	0.270746	0.472382											61611
2-hydroxyadipate	Diagnosis	Sex + AgeAtDeath + apoe_genotype	No	0.354169	0.300213	1.17973	0.238109	0.435211					Fatty Acid, Dicarboxylate	Lipid	HMDB0000321	193530	18294-85-4	C02360	31934
X - 25856	Diagnosis	Sex + AgeAtDeath + apoe_genotype	No	-0.0539324	0.459768	-0.117303	0.90662	0.934881											63744
1-palmitoyl-GPE (16:0)	Diagnosis	Sex + AgeAtDeath + apoe_genotype	No	-0.559021	0.746017	-0.749342	0.453651	0.632978					Lysophospholipid	Lipid	HMDB0011503	9547069	53862-35-4		35631
eicosapentaenoate (EPA; 20:5n3)	Diagnosis	Sex + AgeAtDeath + apoe_genotype	No	-0.256576	0.223338	-1.14883	0.250628	0.449354					Long Chain Polyunsaturated Fatty Acid (n3 and n6)	Lipid	HMDB0001999	446284	10-2005-9;10417-94-4	C06428	18467
hippurate	Diagnosis	Sex + AgeAtDeath + apoe_genotype	No	-0.0608445	0.146688	-0.414789	0.678296	0.816777					Benzoate Metabolism	Xenobiotics	HMDB0000714	464	495-69-2	C01586	15753
stearoyl ethanolamide	Diagnosis	Sex + AgeAtDeath + apoe_genotype	No	-0.816378	0.581022	-1.40507	0.16	0.335286					Endocannabinoid	Lipid	HMDB0013078	27902	111-57-9		38625
1-palmitoyl-2-gamma-linolenoyl-GPC (16:0/18:3n6)*	Diagnosis	Sex + AgeAtDeath + apoe_genotype	No	-1.07837	0.71158	-1.51547	0.129655	0.301459					Phosphatidylcholine (PC)	Lipid	HMDB0007974	24778699			54812
2-hydroxyglutarate	Diagnosis	Sex + AgeAtDeath + apoe_genotype	No	-0.725404	0.46985	-1.5439	0.122612	0.298236					Fatty Acid, Dicarboxylate	Lipid	HMDB0059655	43	40951-21-1	C02630	52294
ceramide (d18:1/14:0, d16:1/16:0)*	Diagnosis	Sex + AgeAtDeath + apoe_genotype	No	0.23763	0.477461	0.497694	0.6187	0.773234					Ceramides	Lipid					57432
C-glycosyltryptophan	Diagnosis	Sex + AgeAtDeath + apoe_genotype	No	1.25413	0.766594	1.63598	0.101845	0.272414					Tryptophan Metabolism	Amino Acid	HMDB0240296	10981970	180509-18-6		48782
1,2-dipalmitoyl-GPE (16:0/16:0)*	Diagnosis	Sex + AgeAtDeath + apoe_genotype	No	0.364285	0.369499	0.985887	0.324189	0.522833					Phosphatidylethanolamine (PE)	Lipid	HMDB0008923	445468			57341
1-linoleoyl-GPE (18:2)*	Diagnosis	Sex + AgeAtDeath + apoe_genotype	No	-0.442839	0.314389	-1.40857	0.158962	0.334176					Lysophospholipid	Lipid	HMDB0011507	52925130			32635
3-indoxyl sulfate	Diagnosis	Sex + AgeAtDeath + apoe_genotype	No	0.244665	0.144692	1.69094	0.090849	0.25012					Tryptophan Metabolism	Amino Acid	HMDB0000682	10258	2642-37-7		27672
4-acetamidobutanoate	Diagnosis	Sex + AgeAtDeath + apoe_genotype	No	-0.669391	0.464304	-1.44171	0.149385	0.322086					Polyamine Metabolism	Amino Acid	HMDB0003681	18189	3025-96-5	C02946	1558
acetylphosphate	Diagnosis	Sex + AgeAtDeath + apoe_genotype	No	0.35386	0.33395	1.05962	0.289319	0.488132					Oxidative Phosphorylation	Energy	HMDB0001494	186	94249-01-1	C00227	15488
gamma-glutamylphenylalanine	Diagnosis	Sex + AgeAtDeath + apoe_genotype	No	-0.178663	0.262594	-0.680379	0.496264	0.663703					Gamma-glutamyl Amino Acid	Peptide	HMDB0000594	111299	7432-24-8		33422
glutathione, reduced (GSH)	Diagnosis	Sex + AgeAtDeath + apoe_genotype	No	0.181872	0.193891	0.938011	0.348239	0.542989					Glutathione Metabolism	Amino Acid	HMDB0000125	124886	70-18-8	D00014,C00051	2127
oleoyl ethanolamide	Diagnosis	Sex + AgeAtDeath + apoe_genotype	No	-0.602629	0.410954	-1.46641	0.142536	0.316815					Endocannabinoid	Lipid	HMDB0002088	5283454	11-58-0;111-58-0		38102
X - 24035	Diagnosis	Sex + AgeAtDeath + apoe_genotype	No	0.503234	0.333302	1.50984	0.131084	0.303709											52064
X - 15161	Diagnosis	Sex + AgeAtDeath + apoe_genotype	No	-0.337665	0.23022	-1.46671	0.142456	0.316815											47620
sphingomyelin (d18:1/22:1, d18:2/22:0, d16:1/24:1)*	Diagnosis	Sex + AgeAtDeath + apoe_genotype	No	-0.641064	0.466448	-1.37435	0.169332	0.347105					Sphingomyelins	Lipid	HMDB0012104				48493
2-palmitoyl-GPC* (16:0)*	Diagnosis	Sex + AgeAtDeath + apoe_genotype	No	-0.451284	0.272406	-1.65666	0.0975876	0.265341					Lysophospholipid	Lipid	HMDB0061702	15061532			35253
urate	Diagnosis	Sex + AgeAtDeath + apoe_genotype	No	-0.20198	0.193102	-1.04597	0.295573	0.493622					Purine Metabolism, (Hypo)Xanthine/Inosine containing	Nucleotide	HMDB0000289	1175	69-93-2;120K5305	C00366	1604
eicosanoylsphingosine (d20:1)*	Diagnosis	Sex + AgeAtDeath + apoe_genotype	No	-0.541892	0.466944	-1.16051	0.245842	0.444028					Sphingosines	Lipid					57597
orotidine	Diagnosis	Sex + AgeAtDeath + apoe_genotype	No	-0.536475	0.36088	-1.48657	0.137128	0.311481					Pyrimidine Metabolism, Orotate containing	Nucleotide	HMDB0000788	92751	314-50-1		35172
guanosine 2'-monophosphate (2'-GMP)*	Diagnosis	Sex + AgeAtDeath + apoe_genotype	No	-0.361173	0.278992	-1.29457	0.19547	0.386244					Purine Metabolism, Guanine containing	Nucleotide	HMDB0240586	135460966			52442
7-methylguanine	Diagnosis	Sex + AgeAtDeath + apoe_genotype	No	-0.858832	0.619192	-1.38702	0.165435	0.341242					Purine Metabolism, Guanine containing	Nucleotide	HMDB0000897	135398679	578-76-7	C02242	35114
margaroylcarnitine (C17)*	Diagnosis	Sex + AgeAtDeath + apoe_genotype	No	-0.28763	0.301105	-0.955246	0.339453	0.534355					Fatty Acid Metabolism (Acyl Carnitine, Long Chain Saturated)	Lipid	HMDB0006210	53477803	106182-29-0		57512
2-hydroxyheptanoate*	Diagnosis	Sex + AgeAtDeath + apoe_genotype	No	0.341662	0.350722	0.974169	0.329972	0.528277					Fatty Acid, Monohydroxy	Lipid		2750949			61827
N-acetylneuraminate	Diagnosis	Sex + AgeAtDeath + apoe_genotype	No	0.86084	0.594797	1.44728	0.147818	0.322086					Aminosugar Metabolism	Carbohydrate	HMDB0000230	439197	131-48-6	C00270	32377
2-methylcitrate/homocitrate	Diagnosis	Sex + AgeAtDeath + apoe_genotype	No	-0.544961	0.54108	-1.00717	0.313852	0.513909					TCA Cycle	Energy	HMDB0003518,HMDB0000379	515;439459		C01251	52282
N-acetylaspartate (NAA)	Diagnosis	Sex + AgeAtDeath + apoe_genotype	No	0.30734	0.585133	0.525248	0.599411	0.761414					Alanine and Aspartate Metabolism	Amino Acid	HMDB0000812	65065	997-55-7;997-55-7	C01042	22185
1-palmitoyl-2-stearoyl-GPC (16:0/18:0)	Diagnosis	Sex + AgeAtDeath + apoe_genotype	No	0.414889	0.520674	0.79683	0.42555	0.61138					Phosphatidylcholine (PC)	Lipid	HMDB0007970	24778686	59403-51-9	C03889	52616
10-nonadecenoate (19:1n9)	Diagnosis	Sex + AgeAtDeath + apoe_genotype	No	-0.335234	0.229425	-1.46119	0.143963	0.316815					Long Chain Monounsaturated Fatty Acid	Lipid	HMDB0013622	5312513	73033-09-7		33972
stearoyl-arachidonoyl-glycerol (18:0/20:4) [2]*	Diagnosis	Sex + AgeAtDeath + apoe_genotype	No	0.599206	0.628532	0.953343	0.340416	0.534592					Diacylglycerol	Lipid	HMDB0007170	6438587			57449
N-methylpipecolate	Diagnosis	Sex + AgeAtDeath + apoe_genotype	No	-0.22309	0.189539	-1.17701	0.239191	0.435978					Bacterial/Fungal	Xenobiotics		11286529	41447-17-0		47101
guanosine 3'-monophosphate (3'-GMP)	Diagnosis	Sex + AgeAtDeath + apoe_genotype	No	-0.507278	0.364236	-1.39272	0.163706	0.338737					Purine Metabolism, Guanine containing	Nucleotide		135398727	117-68-0		39786
maleate	Diagnosis	Sex + AgeAtDeath + apoe_genotype	No	0.813948	0.671112	1.21283	0.225193	0.419765					Fatty Acid, Dicarboxylate	Lipid	HMDB0000176	444266	110-16-7	C01384	20676
methionine sulfoxide	Diagnosis	Sex + AgeAtDeath + apoe_genotype	No	-0.401922	0.447304	-0.898545	0.368895	0.555453					Methionine, Cysteine, SAM and Taurine Metabolism	Amino Acid	HMDB0002005	158980	3226-65-1	C02989	18374
3-sulfo-nervonoyl-galactosylceramide (d18:1/24:1)	Diagnosis	Sex + AgeAtDeath + apoe_genotype	No	-0.567309	0.380711	-1.49013	0.13619	0.311156					Glycosphingolipid Sulfates	Lipid					52621
guanine	Diagnosis	Sex + AgeAtDeath + apoe_genotype	No	0.0865767	0.110281	0.785058	0.43242	0.616291					Purine Metabolism, Guanine containing	Nucleotide	HMDB0000132	135398634	73-40-5	C00242	32352
benzoate	Diagnosis	Sex + AgeAtDeath + apoe_genotype	No	-0.365116	0.405258	-0.900945	0.367617	0.554799					Benzoate Metabolism	Xenobiotics	HMDB0001870	243	65-85-0	C00180	15778
argininate*	Diagnosis	Sex + AgeAtDeath + apoe_genotype	No	-0.657492	0.44848	-1.46604	0.142637	0.316815					Urea cycle; Arginine and Proline Metabolism	Amino Acid	HMDB0003148	160437	157-07-3		57461
1-palmitoyl-GPC (16:0)	Diagnosis	Sex + AgeAtDeath + apoe_genotype	No	-0.582297	0.747057	-0.779455	0.435712	0.617884					Lysophospholipid	Lipid	HMDB0010382	86554	17364-16-8	C04102	33955
7-hydroxycholesterol (alpha or beta)	Diagnosis	Sex + AgeAtDeath + apoe_genotype	No	0.679861	0.441511	1.53985	0.123597	0.298236					Sterol	Lipid	HMDB0006119	15571093		C15610	47890
tetradecadienoate (14:2)*	Diagnosis	Sex + AgeAtDeath + apoe_genotype	No	0.310481	0.249835	1.24274	0.213962	0.410458					Long Chain Polyunsaturated Fatty Acid (n3 and n6)	Lipid	HMDB0000560	5312409	39039-37-7		62850
lactate	Diagnosis	Sex + AgeAtDeath + apoe_genotype	No	-0.517791	0.836988	-0.618636	0.536156	0.70277					Glycolysis, Gluconeogenesis, and Pyruvate Metabolism	Carbohydrate	HMDB0000190	612	79-33-4	C00186	527
X - 23085	Diagnosis	Sex + AgeAtDeath + apoe_genotype	No	0.0797346	0.440791	0.18089	0.856454	0.920828											48630
sphingomyelin (d18:2/24:1, d18:1/24:2)*	Diagnosis	Sex + AgeAtDeath + apoe_genotype	No	-0.444131	0.607516	-0.731061	0.464742	0.640387					Sphingomyelins	Lipid		85336023			52437
1-palmitoyl-2-arachidonoyl-GPI (16:0/20:4)*	Diagnosis	Sex + AgeAtDeath + apoe_genotype	No	-0.0979754	0.815461	-0.120147	0.904367	0.934881					Phosphatidylinositol (PI)	Lipid	HMDB0009789				52467
nonadecanoate (19:0)	Diagnosis	Sex + AgeAtDeath + apoe_genotype	No	-0.401459	0.301584	-1.33117	0.183134	0.366267					Long Chain Saturated Fatty Acid	Lipid	HMDB0000772	12591	646-30-0	C16535	1356
lauryl sulfate	Diagnosis	Sex + AgeAtDeath + apoe_genotype	No	-0.346855	0.21626	-1.60388	0.10874	0.279496					Chemical	Xenobiotics		8778	151-21-3	D01045	43446
oleate/vaccenate (18:1)	Diagnosis	Sex + AgeAtDeath + apoe_genotype	No	-0.273504	0.207514	-1.318	0.187504	0.372743					Long Chain Monounsaturated Fatty Acid	Lipid	HMDB0000207,HMDB0000573,HMDB0003231,HMDB0240219	637517;445639;5281127;5282761		C01712,C08367,C00712,C21944	52285
2-O-methylascorbic acid	Diagnosis	Sex + AgeAtDeath + apoe_genotype	No	1.1187	0.711342	1.57267	0.115796	0.289709					Ascorbate and Aldarate Metabolism	Cofactors and Vitamins	HMDB0240294	54726398	17860-87-6		63990
nisinate (24:6n3)	Diagnosis	Sex + AgeAtDeath + apoe_genotype	No	-0.230784	0.176814	-1.30524	0.191812	0.380158					Long Chain Polyunsaturated Fatty Acid (n3 and n6)	Lipid	HMDB0013025	11792612	68378-49-4		57810
X - 10445	Diagnosis	Sex + AgeAtDeath + apoe_genotype	No	-0.0652467	0.427358	-0.152675	0.878655	0.929509											47680
1-palmitoylglycerol (16:0)	Diagnosis	Sex + AgeAtDeath + apoe_genotype	No	-0.417534	0.281538	-1.48305	0.138062	0.312181					Monoacylglycerol	Lipid	HMDB0011564	14900	542-44-9		21127
2-arachidonoylglycerol (20:4)	Diagnosis	Sex + AgeAtDeath + apoe_genotype	No	-0.334064	0.206831	-1.61516	0.106277	0.276463					Monoacylglycerol	Lipid	HMDB0004666	5282280	53847-30-6	C13856	19266
docosadienoate (22:2n6)	Diagnosis	Sex + AgeAtDeath + apoe_genotype	No	-0.246817	0.20726	-1.19085	0.233711	0.430762					Long Chain Polyunsaturated Fatty Acid (n3 and n6)	Lipid	HMDB0061714	5282807	7370-49-2	C16533	32415
inositol 1-phosphate (I1P)	Diagnosis	Sex + AgeAtDeath + apoe_genotype	No	-0.258941	0.34449	-0.751663	0.452254	0.632978					Inositol Metabolism	Lipid	HMDB0000213	440194	573-35-3;106032-59-1	C01177	43849
N-palmitoyl-sphinganine (d18:0/16:0)	Diagnosis	Sex + AgeAtDeath + apoe_genotype	No	0.45567	0.398064	1.14472	0.252327	0.451172					Dihydroceramides	Lipid	HMDB11760	5283572	5966-29-0		52604
N-palmitoylserine	Diagnosis	Sex + AgeAtDeath + apoe_genotype	No	-0.268223	0.222067	-1.20785	0.227106	0.422135					Endocannabinoid	Lipid		6453686	58725-46-5;474943-14-1		57659
sulfate*	Diagnosis	Sex + AgeAtDeath + apoe_genotype	No	0.816771	0.534571	1.5279	0.126537	0.299914					Chemical	Xenobiotics	HMDB01448	5152822	14808-79-8	C00059	46960
uridine	Diagnosis	Sex + AgeAtDeath + apoe_genotype	No	-1.55949	1.11752	-1.3955	0.162867	0.338328					Pyrimidine Metabolism, Uracil containing	Nucleotide	HMDB0000296	6029	58-96-8	C00299	606
cysteinylglycine	Diagnosis	Sex + AgeAtDeath + apoe_genotype	No	-0.223663	0.220569	-1.01403	0.310569	0.512166					Glutathione Metabolism	Amino Acid	HMDB0000078	439498	19246-18-5	C01419	35637
stearoyl-arachidonoyl-glycerol (18:0/20:4) [1]*	Diagnosis	Sex + AgeAtDeath + apoe_genotype	No	0.289771	0.369345	0.784555	0.432715	0.616291					Diacylglycerol	Lipid	HMDB0007170	6438587		C00165	57450
xanthine	Diagnosis	Sex + AgeAtDeath + apoe_genotype	No	-0.303592	0.611799	-0.496228	0.619733	0.773234					Purine Metabolism, (Hypo)Xanthine/Inosine containing	Nucleotide	HMDB0000292	1188	69-89-6	C00385	3147
1-palmitoyl-2-oleoyl-GPE (16:0/18:1)	Diagnosis	Sex + AgeAtDeath + apoe_genotype	No	-1.83242	1.20837	-1.51645	0.129406	0.301459					Phosphatidylethanolamine (PE)	Lipid	HMDB0005320	5283496	26662-94-2		19263
butyrylcarnitine (C4)	Diagnosis	Sex + AgeAtDeath + apoe_genotype	No	0.277301	0.288369	0.961618	0.336242	0.531844					Fatty Acid Metabolism (also BCAA Metabolism)	Lipid	HMDB0002013	439829	25576-40-3	C02862	32412
azelate (C9-DC)	Diagnosis	Sex + AgeAtDeath + apoe_genotype	No	0.512019	0.470447	1.08837	0.276433	0.476159					Fatty Acid, Dicarboxylate	Lipid	HMDB0000784	2266	123-99-9	C08261	18362
dihomolinoleate (20:2n6)	Diagnosis	Sex + AgeAtDeath + apoe_genotype	No	-0.239394	0.219146	-1.09239	0.27466	0.474347					Long Chain Polyunsaturated Fatty Acid (n3 and n6)	Lipid	HMDB0005060	6439848	2091-39-6	C16525	17805
oleoyl-arachidonoyl-glycerol (18:1/20:4) [2]*	Diagnosis	Sex + AgeAtDeath + apoe_genotype	No	0.18948	0.525801	0.360364	0.718575	0.85347					Diacylglycerol	Lipid	HMDB0007228	9543786			54961
pelargonate (9:0)	Diagnosis	Sex + AgeAtDeath + apoe_genotype	No	0.515484	0.519585	0.992106	0.321146	0.520477					Medium Chain Fatty Acid	Lipid	HMDB0000847	8158	112-05-0	C01601	12035
1-stearoyl-2-oleoyl-GPI (18:0/18:1)*	Diagnosis	Sex + AgeAtDeath + apoe_genotype	No	0.965128	0.604763	1.59588	0.110516	0.282153					Phosphatidylinositol (PI)	Lipid					52726
cysteine sulfinic acid	Diagnosis	Sex + AgeAtDeath + apoe_genotype	No	0.373728	0.275045	1.35879	0.174214	0.353804					Methionine, Cysteine, SAM and Taurine Metabolism	Amino Acid	HMDB0000996	109	207121-48-0	C00606	37443
glycosyl ceramide (d18:2/24:1, d18:1/24:2)*	Diagnosis	Sex + AgeAtDeath + apoe_genotype	No	-0.273437	0.285799	-0.956747	0.338695	0.534355					Hexosylceramides (HCER)	Lipid					57453
pyridoxamine phosphate	Diagnosis	Sex + AgeAtDeath + apoe_genotype	No	0.107281	0.783453	0.136933	0.891084	0.934881					Vitamin B6 Metabolism	Cofactors and Vitamins	HMDB0001555	1053	529-96-4	C00647	3138
3-sulfo-L-alanine	Diagnosis	Sex + AgeAtDeath + apoe_genotype	No	0.167543	0.180088	0.930341	0.352195	0.546566					Methionine, Cysteine, SAM and Taurine Metabolism	Amino Acid	HMDB0002757	72886	498-40-8	C00506	47089
N1-Methyl-2-pyridone-5-carboxamide	Diagnosis	Sex + AgeAtDeath + apoe_genotype	No	-0.147211	0.17598	-0.836522	0.402861	0.585171					Nicotinate and Nicotinamide Metabolism	Cofactors and Vitamins	HMDB0004193	69698	701-44-0	C05842	40469
1-oleoyl-GPS (18:1)	Diagnosis	Sex + AgeAtDeath + apoe_genotype	No	-0.344201	0.302628	-1.13738	0.255381	0.453751					Lysophospholipid	Lipid	HMDB0061694	85036846	326589-90-6		19260
erucate (22:1n9)	Diagnosis	Sex + AgeAtDeath + apoe_genotype	No	-0.278715	0.225467	-1.23617	0.216395	0.413918					Long Chain Monounsaturated Fatty Acid	Lipid	HMDB0002068	8216;5281116	112-86-7	C08316	1552
linoleate (18:2n6)	Diagnosis	Sex + AgeAtDeath + apoe_genotype	No	-0.176209	0.196948	-0.894702	0.370947	0.556231					Long Chain Polyunsaturated Fatty Acid (n3 and n6)	Lipid	HMDB0000673,HMDB0006270	5280450	60-33-3	C01595	1105
ornithine	Diagnosis	Sex + AgeAtDeath + apoe_genotype	No	-0.0251428	0.33212	-0.0757037	0.939655	0.958594					Urea cycle; Arginine and Proline Metabolism	Amino Acid	HMDB0000214	6262	3184-13-2	C00077	1493
taurocyamine	Diagnosis	Sex + AgeAtDeath + apoe_genotype	No	0.279769	0.475263	0.588661	0.556089	0.716916					Methionine, Cysteine, SAM and Taurine Metabolism	Amino Acid	HMDB0003584	68340	543-18-0	C01959	35117
X - 21796	Diagnosis	Sex + AgeAtDeath + apoe_genotype	No	0.269137	0.373338	0.720895	0.470974	0.645627											46972
1-ribosyl-imidazoleacetate*	Diagnosis	Sex + AgeAtDeath + apoe_genotype	No	0.410279	0.308983	1.32784	0.184232	0.367347					Histidine Metabolism	Amino Acid	HMDB0002331	440569	29605-99-0	C05131	61868
adrenate (22:4n6)	Diagnosis	Sex + AgeAtDeath + apoe_genotype	No	-0.252348	0.197519	-1.27759	0.201394	0.394397					Long Chain Polyunsaturated Fatty Acid (n3 and n6)	Lipid	HMDB0002226	5497181;5282844	2091-25-0	C16527	32980
tiglyl carnitine (C5)	Diagnosis	Sex + AgeAtDeath + apoe_genotype	No	-0.124812	0.402481	-0.310107	0.756479	0.866778					Leucine, Isoleucine and Valine Metabolism	Amino Acid	HMDB0002366	22833596	64191-86-2		35428
isobutyrylcarnitine (C4)	Diagnosis	Sex + AgeAtDeath + apoe_genotype	No	0.364	0.255413	1.42514	0.154116	0.327124					Leucine, Isoleucine and Valine Metabolism	Amino Acid	HMDB0000736	168379	25518-49-4		33441
2'-AMP	Diagnosis	Sex + AgeAtDeath + apoe_genotype	No	-0.263698	0.343153	-0.768456	0.442216	0.624417					Purine Metabolism, Adenine containing	Nucleotide	HMDB0011617	94136	130-49-4	C00946	36815
docosahexaenoate (DHA; 22:6n3)	Diagnosis	Sex + AgeAtDeath + apoe_genotype	No	-0.211396	0.185945	-1.13687	0.255591	0.453751					Long Chain Polyunsaturated Fatty Acid (n3 and n6)	Lipid	HMDB0002183	445580	6217-54-5	C06429	44675
pyruvate	Diagnosis	Sex + AgeAtDeath + apoe_genotype	No	0.295674	0.31664	0.933787	0.350414	0.545088					Glycolysis, Gluconeogenesis, and Pyruvate Metabolism	Carbohydrate	HMDB0000243	1060	127-17-3	C00022	22250
sphingomyelin (d18:1/24:1, d18:2/24:0)*	Diagnosis	Sex + AgeAtDeath + apoe_genotype	No	-0.33186	0.364588	-0.910233	0.362699	0.550864					Sphingomyelins	Lipid	HMDB0012107	44260126	94359-13-4		47153
1-arachidonoyl-GPC* (20:4)*	Diagnosis	Sex + AgeAtDeath + apoe_genotype	No	-0.40421	0.273747	-1.47658	0.139788	0.315001					Lysophospholipid	Lipid	HMDB0010395	24779476		C05208	34061
1-linoleoyl-GPG (18:2)*	Diagnosis	Sex + AgeAtDeath + apoe_genotype	No	-0.225841	0.256511	-0.880435	0.378624	0.563653					Lysophospholipid	Lipid					54885
2'-deoxyguanosine	Diagnosis	Sex + AgeAtDeath + apoe_genotype	No	0.0353135	0.270947	0.130333	0.896303	0.934881					Purine Metabolism, Guanine containing	Nucleotide	HMDB0000085	135398592	961-07-9	C00330	1411
2,4-dihydroxybutyrate	Diagnosis	Sex + AgeAtDeath + apoe_genotype	No	-0.117162	0.333908	-0.35088	0.725678	0.855047					Fatty Acid, Dihydroxy	Lipid	HMDB0000360	192742	1518-62-3		62951
2-aminoheptanoate	Diagnosis	Sex + AgeAtDeath + apoe_genotype	No	-0.395603	0.453585	-0.87217	0.383116	0.567771					Fatty Acid, Amino	Lipid	HMDB0094649	227939	1115-90-8		43761
choline	Diagnosis	Sex + AgeAtDeath + apoe_genotype	No	-0.569772	0.418028	-1.363	0.172883	0.352189					Phospholipid Metabolism	Lipid	HMDB0000097	305	67-48-1	C00114	15506
eicosenoate (20:1n9 or 1n11)	Diagnosis	Sex + AgeAtDeath + apoe_genotype	No	-0.276651	0.225649	-1.22602	0.220191	0.414924					Long Chain Monounsaturated Fatty Acid	Lipid	HMDB0002231,HMDB0062436	5282769;5282768;94159		C16526	33587
glutarate (C5-DC)	Diagnosis	Sex + AgeAtDeath + apoe_genotype	No	0.926063	0.583456	1.5872	0.112467	0.285726					Fatty Acid, Dicarboxylate	Lipid	HMDB0000661	743;4418048	110-94-1	C00489	396
N-formylmethionine	Diagnosis	Sex + AgeAtDeath + apoe_genotype	No	0.483472	0.363143	1.33136	0.183072	0.366267					Methionine, Cysteine, SAM and Taurine Metabolism	Amino Acid	HMDB0001015	439750	4289-98-9	C03145	2829
X - 11615	Diagnosis	Sex + AgeAtDeath + apoe_genotype	No	0.0337364	0.291572	0.115705	0.907886	0.934881											32932
1-(1-enyl-palmitoyl)-2-arachidonoyl-GPE (P-16:0/20:4)*	Diagnosis	Sex + AgeAtDeath + apoe_genotype	No	0.685212	1.07413	0.637926	0.523522	0.691722					Plasmalogen	Lipid	HMDB0011352	52925126			52673
1-stearoyl-2-docosahexaenoyl-GPE (18:0/22:6)*	Diagnosis	Sex + AgeAtDeath + apoe_genotype	No	0.232295	0.901764	0.257601	0.796715	0.885538					Phosphatidylethanolamine (PE)	Lipid	HMDB0009012	9546798			52466
dihomolinolenate (20:3n3 or 3n6)	Diagnosis	Sex + AgeAtDeath + apoe_genotype	No	-0.198601	0.176901	-1.12266	0.26158	0.462687					Long Chain Polyunsaturated Fatty Acid (n3 and n6)	Lipid	HMDB0002925	5280581	17046-59-2	C03242	35718
N,N,N-trimethyl-alanylproline betaine (TMAP)	Diagnosis	Sex + AgeAtDeath + apoe_genotype	No	0.324901	0.222175	1.46236	0.143642	0.316815					Urea cycle; Arginine and Proline Metabolism	Amino Acid	HMDB0240365				62947
NADHX*	Diagnosis	Sex + AgeAtDeath + apoe_genotype	No	-0.351673	0.219153	-1.60469	0.108562	0.279496					Nicotinate and Nicotinamide Metabolism	Cofactors and Vitamins	HMDB0059644	123131986;56927860;25203523		C20482,C04856	63700
X - 24807	Diagnosis	Sex + AgeAtDeath + apoe_genotype	No	0.36337	0.263343	1.37984	0.167637	0.344704											54835
2S,3R-dihydroxybutyrate	Diagnosis	Sex + AgeAtDeath + apoe_genotype	No	0.431905	0.262083	1.64797	0.0993586	0.267942					Fatty Acid, Dihydroxy	Lipid	HMDB0002453	10964471	5057-93-2		62950
fumarate	Diagnosis	Sex + AgeAtDeath + apoe_genotype	No	-1.38958	0.90425	-1.53673	0.124361	0.298236					TCA Cycle	Energy	HMDB0000134	444972	100-17-8	C00122	1643
1-stearoyl-2-arachidonoyl-GPC (18:0/20:4)	Diagnosis	Sex + AgeAtDeath + apoe_genotype	No	0.488241	1.07668	0.453467	0.650212	0.796722					Phosphatidylcholine (PC)	Lipid	HMDB0008048	16219824	35418-59-8		42450
docosapentaenoate (DPA; 22:5n3)	Diagnosis	Sex + AgeAtDeath + apoe_genotype	No	-0.143404	0.191543	-0.748678	0.454051	0.632978					Long Chain Polyunsaturated Fatty Acid (n3 and n6)	Lipid	HMDB0001976,HMDB0006528	6441454	2234-74-4	C16513	32504
phytosphingosine	Diagnosis	Sex + AgeAtDeath + apoe_genotype	No	0.642256	0.444916	1.44354	0.148868	0.322086					Sphingolipid Synthesis	Lipid	HMDB0004610	122121	554-62-1	C12144	1510
ribonate	Diagnosis	Sex + AgeAtDeath + apoe_genotype	No	0.901502	0.616923	1.46129	0.143936	0.316815					Pentose Metabolism	Carbohydrate	HMDB0000867	5460677	1255190	C01685	27731
2-methylserine	Diagnosis	Sex + AgeAtDeath + apoe_genotype	No	0.103703	0.323702	0.320366	0.748691	0.866554					Glycine, Serine and Threonine Metabolism	Amino Acid		94309		C02115	53229
1-(1-enyl-palmitoyl)-2-oleoyl-GPE (P-16:0/18:1)*	Diagnosis	Sex + AgeAtDeath + apoe_genotype	No	-1.36677	0.956322	-1.4292	0.152948	0.325694					Plasmalogen	Lipid	HMDB0011342	52925128			52477
3-hydroxyoleoylcarnitine	Diagnosis	Sex + AgeAtDeath + apoe_genotype	No	0.255414	0.277424	0.920664	0.357226	0.55048					Fatty Acid Metabolism (Acyl Carnitine, Hydroxy)	Lipid		129637446			61840
5-KETE	Diagnosis	Sex + AgeAtDeath + apoe_genotype	No	-0.278885	0.368711	-0.756379	0.449422	0.632978					Eicosanoid	Lipid	HMDB0010217	5353355	106154-18-1	C14732	48465
glycosyl-N-behenoyl-sphingadienine (d18:2/22:0)*	Diagnosis	Sex + AgeAtDeath + apoe_genotype	No	-0.233925	0.256964	-0.910343	0.362642	0.550864					Hexosylceramides (HCER)	Lipid					57421
N-acetylserine	Diagnosis	Sex + AgeAtDeath + apoe_genotype	No	0.345308	0.831905	0.415081	0.678083	0.816777					Glycine, Serine and Threonine Metabolism	Amino Acid	HMDB0002931	65249	97-14-3		37076
palmitoleate (16:1n7)	Diagnosis	Sex + AgeAtDeath + apoe_genotype	No	-0.340515	0.276361	-1.23214	0.217897	0.414383					Long Chain Monounsaturated Fatty Acid	Lipid	HMDB0003229	445638	373-49-9	C08362	33447
S-methylcysteine	Diagnosis	Sex + AgeAtDeath + apoe_genotype	No	-0.212593	0.600187	-0.354211	0.72318	0.855047					Methionine, Cysteine, SAM and Taurine Metabolism	Amino Acid	HMDB0002108	88180;7058174;24417	1187-84-4		39592
tricosanoyl sphingomyelin (d18:1/23:0)*	Diagnosis	Sex + AgeAtDeath + apoe_genotype	No	-0.304087	0.445372	-0.68277	0.494752	0.663029					Sphingomyelins	Lipid	HMDB0012105				52436
3-methylcytidine	Diagnosis	Sex + AgeAtDeath + apoe_genotype	No	-0.0694984	0.575987	-0.12066	0.903961	0.934881					Pyrimidine Metabolism, Cytidine containing	Nucleotide	HMDB0240577	14237477	21028-20-6		35132
ethylmalonate	Diagnosis	Sex + AgeAtDeath + apoe_genotype	No	0.701132	0.447391	1.56716	0.117078	0.290708					Leucine, Isoleucine and Valine Metabolism	Amino Acid	HMDB0000622	11756	601-75-2		15765
X - 25028	Diagnosis	Sex + AgeAtDeath + apoe_genotype	No	-0.276145	0.391936	-0.704565	0.481081	0.655386											61592
1-stearoyl-2-oleoyl-GPS (18:0/18:1)	Diagnosis	Sex + AgeAtDeath + apoe_genotype	No	-0.748971	0.706512	-1.0601	0.2891	0.488132					Phosphatidylserine (PS)	Lipid	HMDB0010163	9547087			19265
docosadienoylcarnitine (C22:2)*	Diagnosis	Sex + AgeAtDeath + apoe_genotype	No	-0.124066	0.250543	-0.495188	0.620467	0.773234					Fatty Acid Metabolism (Acyl Carnitine, Polyunsaturated)	Lipid		71464511			57526
sphingomyelin (d18:1/20:1, d18:2/20:0)*	Diagnosis	Sex + AgeAtDeath + apoe_genotype	No	-0.215979	0.427048	-0.505748	0.613034	0.771185					Sphingomyelins	Lipid			222403-67-0		48491
taurine	Diagnosis	Sex + AgeAtDeath + apoe_genotype	No	0.324198	0.537115	0.603592	0.546115	0.708765					Methionine, Cysteine, SAM and Taurine Metabolism	Amino Acid	HMDB0000251	1123	107-35-7	C00245	2125
X - 23593	Diagnosis	Sex + AgeAtDeath + apoe_genotype	No	0.387738	0.34861	1.11224	0.266034	0.467557											49469
10-heptadecenoate (17:1n7)	Diagnosis	Sex + AgeAtDeath + apoe_genotype	No	-0.282682	0.257774	-1.09663	0.272804	0.472382					Long Chain Monounsaturated Fatty Acid	Lipid	HMDB0060038	5312435	29743-97-3		33971
(S)-3-hydroxybutyrylcarnitine	Diagnosis	Sex + AgeAtDeath + apoe_genotype	No	0.227708	0.302187	0.753532	0.45113	0.632978					Fatty Acid Metabolism (Acyl Carnitine, Hydroxy)	Lipid	HMDB0013127	71464477			52984
1-stearoyl-2-arachidonoyl-GPE (18:0/20:4)	Diagnosis	Sex + AgeAtDeath + apoe_genotype	No	0.274816	0.783931	0.350561	0.725918	0.855047					Phosphatidylethanolamine (PE)	Lipid	HMDB0009003	5289133		C05210	52447
hexanoylcarnitine (C6)	Diagnosis	Sex + AgeAtDeath + apoe_genotype	No	0.309334	0.31879	0.970338	0.331878	0.530038					Fatty Acid Metabolism (Acyl Carnitine, Medium Chain)	Lipid	HMDB0000756	6426853	6920-35-0		32328
N-acetyl-glucosamine 1-phosphate	Diagnosis	Sex + AgeAtDeath + apoe_genotype	No	0.0201202	0.315149	0.0638434	0.949095	0.963741					Aminosugar Metabolism	Carbohydrate	HMDB0001367	440364	31281-59-1	C04256	15741
pyridoxate	Diagnosis	Sex + AgeAtDeath + apoe_genotype	No	-0.129265	0.309411	-0.417778	0.676109	0.816777					Vitamin B6 Metabolism	Cofactors and Vitamins	HMDB0000017	6723	82-82-6	C00847	31555
1-(1-enyl-oleoyl)-2-oleoyl-GPE (P-18:1/18:1)*	Diagnosis	Sex + AgeAtDeath + apoe_genotype	No	-0.67701	0.536506	-1.26189	0.206989	0.402955					Lysoplasmalogen	Lipid	HMDB0011441	53480897			54691
15-HETE	Diagnosis	Sex + AgeAtDeath + apoe_genotype	No	0.245592	0.354106	0.693555	0.487961	0.657948					Eicosanoid	Lipid	HMDB0003876	9966861	54845-95-3	C04742	37538
isovalerylcarnitine (C5)	Diagnosis	Sex + AgeAtDeath + apoe_genotype	No	0.195577	0.202806	0.964351	0.33487	0.53095					Leucine, Isoleucine and Valine Metabolism	Amino Acid	HMDB0000688	169235	31023-24-2	C20826	34407
X - 25948	Diagnosis	Sex + AgeAtDeath + apoe_genotype	No	0.227749	0.385957	0.59009	0.55513	0.716916											63899
5-HETE	Diagnosis	Sex + AgeAtDeath + apoe_genotype	No	0.271112	0.314821	0.861163	0.389148	0.57284					Eicosanoid	Lipid	HMDB0011134	5280733	73307-52-5	C04805	37372
tryptophan	Diagnosis	Sex + AgeAtDeath + apoe_genotype	No	-0.0790497	0.636545	-0.124186	0.901168	0.934881					Tryptophan Metabolism	Amino Acid	HMDB0000929	6305	73-22-3	C00078	54
X - 21891	Diagnosis	Sex + AgeAtDeath + apoe_genotype	No	0.105319	0.214854	0.49019	0.623999	0.776166											47071
(16 or 17)-methylstearate (a19:0 or i19:0)	Diagnosis	Sex + AgeAtDeath + apoe_genotype	No	-0.340952	0.319106	-1.06846	0.285312	0.487624					Fatty Acid, Branched	Lipid	HMDB0037397	3083779	2724-59-6		38296
glycosyl ceramide (d16:1/24:1, d18:1/22:1)*	Diagnosis	Sex + AgeAtDeath + apoe_genotype	No	-0.218623	0.246933	-0.885353	0.375966	0.560965					Hexosylceramides (HCER)	Lipid					57457
glycosyl-N-stearoyl-sphingadienine (d18:2/18:0)*	Diagnosis	Sex + AgeAtDeath + apoe_genotype	No	-0.283575	0.261721	-1.0835	0.278585	0.478614					Hexosylceramides (HCER)	Lipid					57419
N6-carbamoylthreonyladenosine	Diagnosis	Sex + AgeAtDeath + apoe_genotype	No	0.862047	0.698772	1.23366	0.21733	0.414383					Purine Metabolism, Adenine containing	Nucleotide	HMDB0041623	161466	24719-82-2		35157
X - 14056	Diagnosis	Sex + AgeAtDeath + apoe_genotype	No	0.291171	0.198725	1.4652	0.142867	0.316815											46632
sphingomyelin (d18:1/17:0, d17:1/18:0, d19:1/16:0)	Diagnosis	Sex + AgeAtDeath + apoe_genotype	No	-1.23142	0.826125	-1.4906	0.136068	0.311156					Sphingomyelins	Lipid		46891763	121999-64-2		52615
glycerate	Diagnosis	Sex + AgeAtDeath + apoe_genotype	No	0.682295	0.705013	0.967776	0.333156	0.530314					Glycolysis, Gluconeogenesis, and Pyruvate Metabolism	Carbohydrate	HMDB0006372,HMDB0000139	752;439194	600-19-1	C00258	1572
X - 25422	Diagnosis	Sex + AgeAtDeath + apoe_genotype	No	0.267816	0.218252	1.22709	0.219787	0.414924											62719
1-(1-enyl-stearoyl)-2-oleoyl-GPE (P-18:0/18:1)	Diagnosis	Sex + AgeAtDeath + apoe_genotype	No	-1.21802	0.845126	-1.44123	0.14952	0.322086					Plasmalogen	Lipid	HMDB0011375	42607457	144371-68-6		52614
1-oleoyl-2-docosahexaenoyl-GPC (18:1/22:6)*	Diagnosis	Sex + AgeAtDeath + apoe_genotype	No	-1.13711	0.973751	-1.16776	0.242902	0.440301					Phosphatidylcholine (PC)	Lipid	HMDB0008123	24778955			52697
2-palmitoleoyl-GPC* (16:1)*	Diagnosis	Sex + AgeAtDeath + apoe_genotype	No	-0.50675	0.397245	-1.27566	0.202075	0.394556					Lysophospholipid	Lipid	HMDB10383	122164832			35819
fructosyllysine	Diagnosis	Sex + AgeAtDeath + apoe_genotype	No	0.0697802	0.515206	0.135441	0.892263	0.934881					Lysine Metabolism	Amino Acid	HMDB0034879	9839580	21291-40-7		46227
homocitrulline	Diagnosis	Sex + AgeAtDeath + apoe_genotype	No	0.127024	0.182277	0.696872	0.485883	0.657189					Urea cycle; Arginine and Proline Metabolism	Amino Acid	HMDB0000679	65072	1190-49-4	C02427	22138
lactosyl-N-nervonoyl-sphingosine (d18:1/24:1)*	Diagnosis	Sex + AgeAtDeath + apoe_genotype	No	-0.172057	0.368517	-0.466892	0.640577	0.789326					Lactosylceramides (LCER)	Lipid					57370
margarate (17:0)	Diagnosis	Sex + AgeAtDeath + apoe_genotype	No	-0.276671	0.274562	-1.00768	0.313608	0.513909					Long Chain Saturated Fatty Acid	Lipid	HMDB0002259	10465	506-12-7		1121
sphingomyelin (d18:1/14:0, d16:1/16:0)*	Diagnosis	Sex + AgeAtDeath + apoe_genotype	No	-0.675809	0.634534	-1.06505	0.286854	0.488132					Sphingomyelins	Lipid	HMDB0012097	11433862			42463
1-stearoyl-2-oleoyl-GPG (18:0/18:1)	Diagnosis	Sex + AgeAtDeath + apoe_genotype	No	-0.511308	0.70838	-0.721799	0.470418	0.645627					Phosphatidylglycerol (PG)	Lipid	HMDB0010604	24779551	322647-48-3		52623
gamma-aminobutyrate (GABA)	Diagnosis	Sex + AgeAtDeath + apoe_genotype	No	0.308558	0.993032	0.310723	0.756011	0.866778					Glutamate Metabolism	Amino Acid	HMDB0000112	119	56-12-2	C00334	1416
X - 22917	Diagnosis	Sex + AgeAtDeath + apoe_genotype	No	0.259737	0.309699	0.838676	0.401651	0.584704											48286
N2,N2-dimethylguanosine	Diagnosis	Sex + AgeAtDeath + apoe_genotype	No	0.616073	0.405081	1.52086	0.128294	0.300419					Purine Metabolism, Guanine containing	Nucleotide	HMDB0004824	135501639	2140-67-2		35137
N-stearoylserine*	Diagnosis	Sex + AgeAtDeath + apoe_genotype	No	0.161468	0.297396	0.542938	0.587173	0.753138					Endocannabinoid	Lipid					61822
1-(1-enyl-palmitoyl)-2-palmitoleoyl-GPC (P-16:0/16:1)*	Diagnosis	Sex + AgeAtDeath + apoe_genotype	No	-0.579276	0.539565	-1.0736	0.283003	0.484938					Plasmalogen	Lipid	HMDB0011207	52923882			52713
behenoyl dihydrosphingomyelin (d18:0/22:0)*	Diagnosis	Sex + AgeAtDeath + apoe_genotype	No	-0.32518	0.418982	-0.776119	0.437679	0.619339					Dihydrosphingomyelins	Lipid	HMDB0012091	44260132			57331
stearate (18:0)	Diagnosis	Sex + AgeAtDeath + apoe_genotype	No	-0.231525	0.259722	-0.891433	0.372697	0.557351					Long Chain Saturated Fatty Acid	Lipid	HMDB0000827	5281	57-11-4	C01530	1358
X - 24431	Diagnosis	Sex + AgeAtDeath + apoe_genotype	No	0.0798636	0.300961	0.265362	0.790731	0.881013											52661
arabinose	Diagnosis	Sex + AgeAtDeath + apoe_genotype	No	0.376093	0.407378	0.923206	0.3559	0.549724					Pentose Metabolism	Carbohydrate	HMDB0029942	66308	28697-53-2	C00216	575
1,2-distearoyl-GPC (18:0/18:0)	Diagnosis	Sex + AgeAtDeath + apoe_genotype	No	0.0527704	0.441887	0.119421	0.904942	0.934881					Phosphatidylcholine (PC)	Lipid	HMDB0008036	94190	816-94-4		19132
1-stearoyl-GPG (18:0)	Diagnosis	Sex + AgeAtDeath + apoe_genotype	No	-0.229261	0.253931	-0.902845	0.366608	0.554547					Lysophospholipid	Lipid					34437
2-methylbutyrylcarnitine (C5)	Diagnosis	Sex + AgeAtDeath + apoe_genotype	No	-0.110744	0.382102	-0.289828	0.771948	0.871255					Leucine, Isoleucine and Valine Metabolism	Amino Acid	HMDB0000378	6426901	31023-25-3		45095
3-hydroxybutyrate (BHBA)	Diagnosis	Sex + AgeAtDeath + apoe_genotype	No	0.111303	0.232559	0.4786	0.632223	0.783433					Ketone Bodies	Lipid	HMDB0000011,HMDB0000357,HMDB0000442	441;94318;92135	625-72-9	C03197,C01089	542
glycosyl-N-tricosenoyl-sphingosine (d18:1/23:1)*	Diagnosis	Sex + AgeAtDeath + apoe_genotype	No	-0.187695	0.274805	-0.683014	0.494598	0.663029					Hexosylceramides (HCER)	Lipid					57446
orotate	Diagnosis	Sex + AgeAtDeath + apoe_genotype	No	-0.240674	0.394204	-0.61053	0.541511	0.704178					Pyrimidine Metabolism, Orotate containing	Nucleotide	HMDB0000226	967	50887-69-9	C00295	1505
pyroglutamine*	Diagnosis	Sex + AgeAtDeath + apoe_genotype	No	0.0682452	0.357516	0.190887	0.848614	0.919915					Glutamate Metabolism	Amino Acid	HMDB0062558	134508	2353-44-8		46225
X - 23038	Diagnosis	Sex + AgeAtDeath + apoe_genotype	No	0.166223	0.401663	0.413838	0.678993	0.816777											48553
myristoylcarnitine (C14)	Diagnosis	Sex + AgeAtDeath + apoe_genotype	No	0.302368	0.345531	0.87508	0.38153	0.566698					Fatty Acid Metabolism (Acyl Carnitine, Long Chain Saturated)	Lipid	HMDB000506	6426854	18822-89-4		33952
gamma-glutamylthreonine	Diagnosis	Sex + AgeAtDeath + apoe_genotype	No	-0.132733	0.383116	-0.346458	0.728999	0.855047					Gamma-glutamyl Amino Acid	Peptide	HMDB0029159	76078708	5652-48-2		33364
sphingomyelin (d18:2/23:0, d18:1/23:1, d17:1/24:1)*	Diagnosis	Sex + AgeAtDeath + apoe_genotype	No	-0.185655	0.301899	-0.614956	0.538584	0.703923					Sphingomyelins	Lipid		134757653			52435
succinate	Diagnosis	Sex + AgeAtDeath + apoe_genotype	No	-0.0490758	0.170848	-0.287248	0.773922	0.871988					TCA Cycle	Energy	HMDB0000254	1110	110-15-6	C00042	1437
5-methylthioadenosine (MTA)	Diagnosis	Sex + AgeAtDeath + apoe_genotype	No	0.194073	0.216985	0.894411	0.371102	0.556231					Polyamine Metabolism	Amino Acid	HMDB0001173	439176	2457-80-9	C00170	1419
leucylglycine	Diagnosis	Sex + AgeAtDeath + apoe_genotype	No	-0.0286241	0.205844	-0.139057	0.889405	0.934881					Dipeptide	Peptide	HMDB0028929	79070	686-50-0		40045
methylmalonate (MMA)	Diagnosis	Sex + AgeAtDeath + apoe_genotype	No	0.0643721	0.41785	0.154055	0.877566	0.929509					Fatty Acid Metabolism (also BCAA Metabolism)	Lipid	HMDB0000202	487	516-05-2	C02170	1496
1-arachidonoyl-GPI* (20:4)*	Diagnosis	Sex + AgeAtDeath + apoe_genotype	No	-0.0476048	0.305355	-0.1559	0.876112	0.929509					Lysophospholipid	Lipid	HMDB0061690	121596217			34214
1-oleoyl-GPE (18:1)	Diagnosis	Sex + AgeAtDeath + apoe_genotype	No	-0.292141	0.318636	-0.91685	0.359221	0.550864					Lysophospholipid	Lipid	HMDB0011506	9547071	89576-29-4		35628
1-palmitoyl-2-oleoyl-GPC (16:0/18:1)	Diagnosis	Sex + AgeAtDeath + apoe_genotype	No	-0.313552	1.54924	-0.20239	0.839612	0.914676					Phosphatidylcholine (PC)	Lipid	HMDB0007972	6436017	26853-31-6;26853-31-6	C13875	52461
1-palmitoyl-2-palmitoleoyl-GPC (16:0/16:1)*	Diagnosis	Sex + AgeAtDeath + apoe_genotype	No	-0.0513986	0.96411	-0.0533119	0.957483	0.969268					Phosphatidylcholine (PC)	Lipid	HMDB0007969	6443788			52470
ceramide (d18:2/24:1, d18:1/24:2)*	Diagnosis	Sex + AgeAtDeath + apoe_genotype	No	-0.756778	0.68828	-1.09952	0.271541	0.472382					Ceramides	Lipid					57443
N-acetylmethionine sulfoxide	Diagnosis	Sex + AgeAtDeath + apoe_genotype	No	0.233684	0.393366	0.594061	0.552471	0.715603					Methionine, Cysteine, SAM and Taurine Metabolism	Amino Acid		11902949	108646-71-5		45428
pipecolate	Diagnosis	Sex + AgeAtDeath + apoe_genotype	No	0.131684	0.384022	0.342908	0.731668	0.856159					Lysine Metabolism	Amino Acid	HMDB0000070	849	4043-87-2	C00408	1444
X - 24456	Diagnosis	Sex + AgeAtDeath + apoe_genotype	No	0.555863	0.353088	1.57429	0.11542	0.289709											52773
glycosyl-N-palmitoyl-sphingosine (d18:1/16:0)	Diagnosis	Sex + AgeAtDeath + apoe_genotype	No	-0.324642	0.332067	-0.977641	0.328252	0.526805					Hexosylceramides (HCER)	Lipid					53013
N-acetyl-beta-alanine	Diagnosis	Sex + AgeAtDeath + apoe_genotype	No	0.399646	0.40211	0.993871	0.320286	0.520365					Pyrimidine Metabolism, Uracil containing	Nucleotide	HMDB0061880	76406	3025-95-4	C01073	37432
adrenoylcarnitine (C22:4)*	Diagnosis	Sex + AgeAtDeath + apoe_genotype	No	-0.337966	0.307979	-1.09737	0.27248	0.472382					Fatty Acid Metabolism (Acyl Carnitine, Polyunsaturated)	Lipid					57528
X - 12101	Diagnosis	Sex + AgeAtDeath + apoe_genotype	No	0.402302	0.363255	1.10749	0.268082	0.469143											47642
1-stearoyl-GPS (18:0)*	Diagnosis	Sex + AgeAtDeath + apoe_genotype	No	0.575833	0.462542	1.24493	0.213157	0.41011					Lysophospholipid	Lipid	HMDB0061698	74819135			45966
1-palmitoyl-2-arachidonoyl-GPE (16:0/20:4)*	Diagnosis	Sex + AgeAtDeath + apoe_genotype	No	0.252705	0.790933	0.319502	0.749346	0.866554					Phosphatidylethanolamine (PE)	Lipid	HMDB0005323	9546800		C05210	52464
X - 12015	Diagnosis	Sex + AgeAtDeath + apoe_genotype	No	-0.106842	0.233563	-0.457445	0.647351	0.794696											47390
N-acetylasparagine	Diagnosis	Sex + AgeAtDeath + apoe_genotype	No	0.324616	0.605618	0.536008	0.591953	0.757792					Alanine and Aspartate Metabolism	Amino Acid	HMDB0006028	99715	4033-40-3		33942
linolenate (18:3n3 or 3n6)	Diagnosis	Sex + AgeAtDeath + apoe_genotype	No	-0.107073	0.251424	-0.425866	0.670206	0.813645					Long Chain Polyunsaturated Fatty Acid (n3 and n6)	Lipid	HMDB0001388,HMDB0003073	5280933;5280934		C06426,C06427	34035
3-methylhistidine	Diagnosis	Sex + AgeAtDeath + apoe_genotype	No	-0.129001	0.205016	-0.629225	0.529201	0.697825					Histidine Metabolism	Amino Acid	HMDB0000479	64969	368-16-1	C01152	15677
1-stearoyl-2-oleoyl-GPE (18:0/18:1)	Diagnosis	Sex + AgeAtDeath + apoe_genotype	No	-0.203957	0.573465	-0.355658	0.722097	0.855047					Phosphatidylethanolamine (PE)	Lipid	HMDB0008993	9546742			42448
1,5-anhydroglucitol (1,5-AG)	Diagnosis	Sex + AgeAtDeath + apoe_genotype	No	0.0396175	0.257045	0.154126	0.87751	0.929509					Glycolysis, Gluconeogenesis, and Pyruvate Metabolism	Carbohydrate	HMDB0002712	64960	154-58-5	C07326	20675
1-palmitoyl-2-oleoyl-GPG (16:0/18:1)	Diagnosis	Sex + AgeAtDeath + apoe_genotype	No	-0.11284	0.889006	-0.126928	0.898997	0.934881					Phosphatidylglycerol (PG)	Lipid		70789105			52448
citrate	Diagnosis	Sex + AgeAtDeath + apoe_genotype	No	0.337193	0.401342	0.840165	0.400816	0.584704					TCA Cycle	Energy	HMDB0000094	311	77-92-9	C00158	1564
arachidate (20:0)	Diagnosis	Sex + AgeAtDeath + apoe_genotype	No	-0.261172	0.310015	-0.842451	0.399536	0.584704					Long Chain Saturated Fatty Acid	Lipid	HMDB0002212	10467	506-30-9	C06425	1118
lactosyl-N-palmitoyl-sphingosine (d18:1/16:0)	Diagnosis	Sex + AgeAtDeath + apoe_genotype	No	-0.326048	0.533949	-0.610636	0.541441	0.704178					Lactosylceramides (LCER)	Lipid		53477895	4201-62-1		53010
malonylcarnitine	Diagnosis	Sex + AgeAtDeath + apoe_genotype	No	0.111364	0.669147	0.166426	0.867821	0.928498					Fatty Acid Synthesis	Lipid	HMDB0002095	22833583	853728-01-5		37059
1-(1-enyl-palmitoyl)-2-oleoyl-GPC (P-16:0/18:1)*	Diagnosis	Sex + AgeAtDeath + apoe_genotype	No	-0.495397	0.525261	-0.943145	0.345607	0.540165					Plasmalogen	Lipid	HMDB0007996	34779384			52478
2-stearoyl-GPE (18:0)*	Diagnosis	Sex + AgeAtDeath + apoe_genotype	No	-0.211105	0.288496	-0.731743	0.464325	0.640387					Lysophospholipid	Lipid	HMDB0011129	90658453;53480667			41220
glycosyl ceramide (d18:2/25:1, d18:1/25:2)	Diagnosis	Sex + AgeAtDeath + apoe_genotype	No	-0.175076	0.347248	-0.50418	0.614135	0.771185					Hexosylceramides (HCER)	Lipid					57460
thymine	Diagnosis	Sex + AgeAtDeath + apoe_genotype	No	0.293769	0.422053	0.696046	0.4864	0.657189					Pyrimidine Metabolism, Thymine containing	Nucleotide	HMDB0000262	1135	65-71-4	C00178	604
X - 24728	Diagnosis	Sex + AgeAtDeath + apoe_genotype	No	0.768124	0.627215	1.22466	0.220704	0.414924											53157
palmitate (16:0)	Diagnosis	Sex + AgeAtDeath + apoe_genotype	No	-0.199187	0.245445	-0.811534	0.417059	0.603131					Long Chain Saturated Fatty Acid	Lipid	HMDB0000220	985	57-10-3	C00249	1336
palmitoylcarnitine (C16)	Diagnosis	Sex + AgeAtDeath + apoe_genotype	No	0.181093	0.343253	0.527578	0.597792	0.760827					Fatty Acid Metabolism (Acyl Carnitine, Long Chain Saturated)	Lipid	HMDB0000222	461	6865-14-1	C02990	44681
hypotaurine	Diagnosis	Sex + AgeAtDeath + apoe_genotype	No	0.00698728	0.239959	0.0291186	0.97677	0.979748					Methionine, Cysteine, SAM and Taurine Metabolism	Amino Acid	HMDB0000965	107812	300-84-5	C00519	590
1-palmitoyl-GPI* (16:0)	Diagnosis	Sex + AgeAtDeath + apoe_genotype	No	0.0195261	0.282365	0.0691519	0.944869	0.960933					Lysophospholipid	Lipid	HMDB0061695	71296207			35305
palmitoleoylcarnitine (C16:1)*	Diagnosis	Sex + AgeAtDeath + apoe_genotype	No	0.0950127	0.286842	0.331238	0.740465	0.862347					Fatty Acid Metabolism (Acyl Carnitine, Monounsaturated)	Lipid		71464547			53223
succinylcarnitine (C4-DC)	Diagnosis	Sex + AgeAtDeath + apoe_genotype	No	-0.388107	0.450448	-0.861603	0.388906	0.57284					TCA Cycle	Energy	HMDB0061717	71464481	256928-74-2		37058
(14 or 15)-methylpalmitate (a17:0 or i17:0)	Diagnosis	Sex + AgeAtDeath + apoe_genotype	No	-0.244579	0.298924	-0.818198	0.413244	0.598931					Fatty Acid, Branched	Lipid	HMDB0061859	8181;17903417		C16995	38768
methionine sulfone	Diagnosis	Sex + AgeAtDeath + apoe_genotype	No	0.0892824	0.237982	0.375164	0.707538	0.843406					Methionine, Cysteine, SAM and Taurine Metabolism	Amino Acid	HMDB0062174	69961	820-10-0		44878
N6-methyllysine	Diagnosis	Sex + AgeAtDeath + apoe_genotype	No	-0.00980278	0.140573	-0.0697343	0.944405	0.960933					Lysine Metabolism	Amino Acid	HMDB0002038	164795	1188-07-4	C02728	62860
N6-succinyladenosine	Diagnosis	Sex + AgeAtDeath + apoe_genotype	No	-0.642273	0.615814	-1.04297	0.296964	0.494689					Purine Metabolism, Adenine containing	Nucleotide	HMDB0000912	165243	4542-23-8		48130
o-Tyrosine	Diagnosis	Sex + AgeAtDeath + apoe_genotype	No	0.461258	0.466719	0.988301	0.323005	0.522205					Tyrosine Metabolism	Amino Acid	HMDB0006050	91482	2370-61-8		43392
oleoyl-linoleoyl-glycerol (18:1/18:2) [2]	Diagnosis	Sex + AgeAtDeath + apoe_genotype	No	0.489522	0.515186	0.950184	0.342019	0.535829					Diacylglycerol	Lipid	HMDB0007219	71433693	104346-53-4		46799
sphingomyelin (d18:1/18:1, d18:2/18:0)	Diagnosis	Sex + AgeAtDeath + apoe_genotype	No	-0.676017	0.740616	-0.912777	0.36136	0.550864					Sphingomyelins	Lipid	HMDB0012101	6443882	108392-10-5		37529
glycosyl-N-stearoyl-sphingosine (d18:1/18:0)	Diagnosis	Sex + AgeAtDeath + apoe_genotype	No	-0.336826	0.367154	-0.917395	0.358935	0.550864					Hexosylceramides (HCER)	Lipid					52234
oxindolylalanine	Diagnosis	Sex + AgeAtDeath + apoe_genotype	No	0.406944	0.331004	1.22942	0.218914	0.414924					Tryptophan Metabolism	Amino Acid		20977764			64568
glutamate, gamma-methyl ester	Diagnosis	Sex + AgeAtDeath + apoe_genotype	No	0.0594512	0.595822	0.0997802	0.920519	0.94053					Glutamate Metabolism	Amino Acid	HMDB0061715	68662	1499-55-4;1499-55-4		33487
FAD	Diagnosis	Sex + AgeAtDeath + apoe_genotype	No	-0.128689	0.742395	-0.173344	0.862381	0.925688					Riboflavin Metabolism	Cofactors and Vitamins	HMDB0001248	643975	146-14-5;84366-81-4	C00016	2134
glycosyl ceramide (d18:1/20:0, d16:1/22:0)*	Diagnosis	Sex + AgeAtDeath + apoe_genotype	No	-0.331705	0.394921	-0.839929	0.400948	0.584704					Hexosylceramides (HCER)	Lipid					57595
S-1-pyrroline-5-carboxylate	Diagnosis	Sex + AgeAtDeath + apoe_genotype	No	-0.200389	0.286191	-0.700194	0.483806	0.657189					Glutamate Metabolism	Amino Acid	HMDB0001301	11966181	2906-39-0	C04322	42370
myristoleoylcarnitine (C14:1)*	Diagnosis	Sex + AgeAtDeath + apoe_genotype	No	0.240291	0.301151	0.797909	0.424923	0.61138					Fatty Acid Metabolism (Acyl Carnitine, Monounsaturated)	Lipid	HMDB0240588	129691961	889848-55-9		48182
xanthosine	Diagnosis	Sex + AgeAtDeath + apoe_genotype	No	-0.40473	0.580734	-0.696929	0.485847	0.657189					Purine Metabolism, (Hypo)Xanthine/Inosine containing	Nucleotide	HMDB0000299	64959	146-80-5	C01762	15136
1-carboxyethylhistidine	Diagnosis	Sex + AgeAtDeath + apoe_genotype	No	0.0547206	0.36782	0.14877	0.881735	0.931271					Histidine Metabolism	Amino Acid		53990435			64595
1-palmitoyl-2-oleoyl-GPS (16:0/18:1)	Diagnosis	Sex + AgeAtDeath + apoe_genotype	No	5.07906e-05	0.58098	8.74222e-05	0.99993	0.99993					Phosphatidylserine (PS)	Lipid	HMDB0012357	5283499	40290-44-6	C13880	19261
glycosyl-N-(2-hydroxynervonoyl)-sphingosine (d18:1/24:1(2OH))*	Diagnosis	Sex + AgeAtDeath + apoe_genotype	No	0.119952	0.563193	0.212985	0.831339	0.907166					Hexosylceramides (HCER)	Lipid					57444
X - 16972	Diagnosis	Sex + AgeAtDeath + apoe_genotype	No	0.0797226	0.295152	0.270107	0.787078	0.881013											47543
sebacate (C10-DC)	Diagnosis	Sex + AgeAtDeath + apoe_genotype	No	-0.074765	0.488849	-0.152941	0.878445	0.929509					Fatty Acid, Dicarboxylate	Lipid	HMDB0000792	5192	111-20-6	C08277	32398
2'-O-methylcytidine	Diagnosis	Sex + AgeAtDeath + apoe_genotype	No	0.335118	0.394784	0.848863	0.395958	0.581563					Pyrimidine Metabolism, Cytidine containing	Nucleotide		150971	2140-72-9		57554
4-guanidinobutanoate	Diagnosis	Sex + AgeAtDeath + apoe_genotype	No	-0.561794	0.415625	-1.35169	0.176476	0.357296					Guanidino and Acetamido Metabolism	Amino Acid	HMDB0003464	500	463-003;463-00-3	C01035	15681
malonate	Diagnosis	Sex + AgeAtDeath + apoe_genotype	No	-0.120994	0.410771	-0.294554	0.768335	0.870856					Fatty Acid Synthesis	Lipid	HMDB0000691	867	141-82-2;26522-22-85-0	C00383	15872
sedoheptulose-7-phosphate	Diagnosis	Sex + AgeAtDeath + apoe_genotype	No	0.0666432	0.251849	0.264616	0.791305	0.881013					Pentose Phosphate Pathway	Carbohydrate	HMDB0001068	616	2646-35-7	C05382	35649
S-adenosylhomocysteine (SAH)	Diagnosis	Sex + AgeAtDeath + apoe_genotype	No	-0.111802	0.564153	-0.198177	0.842906	0.916748					Methionine, Cysteine, SAM and Taurine Metabolism	Amino Acid	HMDB00939	439155	979-92-0	C00021	42382
N-arachidonoyltaurine	Diagnosis	Sex + AgeAtDeath + apoe_genotype	No	-0.116852	0.224634	-0.520188	0.602933	0.762942					Endocannabinoid	Lipid		42607331	119959-65-8		54748
(N(1) + N(8))-acetylspermidine	Diagnosis	Sex + AgeAtDeath + apoe_genotype	No	0.265319	0.3633	0.730303	0.465205	0.640387					Polyamine Metabolism	Amino Acid	HMDB0001276,HMDB0002189	123689;496		C00612,C01029	57814
N-behenoyl-sphingadienine (d18:2/22:0)*	Diagnosis	Sex + AgeAtDeath + apoe_genotype	No	-0.160808	0.273636	-0.587669	0.556754	0.716916					Ceramides	Lipid					57372
3-aminoisobutyrate	Diagnosis	Sex + AgeAtDeath + apoe_genotype	No	0.00108509	0.334722	0.00324176	0.997413	0.998932					Pyrimidine Metabolism, Thymine containing	Nucleotide	HMDB0002166	64956	10569-72-9;214139-20-5	C05145	1566
3'-AMP	Diagnosis	Sex + AgeAtDeath + apoe_genotype	No	-0.0703839	0.454642	-0.154812	0.87697	0.929509					Purine Metabolism, Adenine containing	Nucleotide	HMDB0003540	41211	84-21-9	C01267	35142
ascorbic acid 2-sulfate	Diagnosis	Sex + AgeAtDeath + apoe_genotype	No	0.155476	0.338817	0.45888	0.64632	0.794696					Ascorbate and Aldarate Metabolism	Cofactors and Vitamins	HMDB0060649	54676864			63590
5-methyluridine (ribothymidine)	Diagnosis	Sex + AgeAtDeath + apoe_genotype	No	0.374122	0.479774	0.779789	0.435515	0.617884					Pyrimidine Metabolism, Uracil containing	Nucleotide	HMDB0000884	445408	1463-10-1		35136
S-methylcysteine sulfoxide	Diagnosis	Sex + AgeAtDeath + apoe_genotype	No	-0.092304	0.328784	-0.280743	0.778907	0.8753					Methionine, Cysteine, SAM and Taurine Metabolism	Amino Acid	HMDB0029432	82142	6853-87-8		43378
7-HOCA	Diagnosis	Sex + AgeAtDeath + apoe_genotype	No	-0.314654	0.41863	-0.751627	0.452276	0.632978					Sterol	Lipid	HMDB0012458	3081085	115538-85-7	C17337	36776
cortisol	Diagnosis	Sex + AgeAtDeath + apoe_genotype	No	0.165427	0.299204	0.55289	0.580339	0.745826					Corticosteroids	Lipid	HMDB0000063	5754	50-23-7	C00735	1712
1-oleoyl-GPI (18:1)	Diagnosis	Sex + AgeAtDeath + apoe_genotype	No	-0.190385	0.267013	-0.71302	0.475833	0.649581					Lysophospholipid	Lipid	HMDB0061693	86289645			36602
13-HODE + 9-HODE	Diagnosis	Sex + AgeAtDeath + apoe_genotype	No	0.256523	0.393047	0.652653	0.51398	0.681853					Fatty Acid, Monohydroxy	Lipid	HMDB0004667,HMDB0004670	5312830;1424;5282947;5282944;5282945		C14767,C14762	37752
15-KETE	Diagnosis	Sex + AgeAtDeath + apoe_genotype	No	-0.10347	0.528304	-0.195854	0.844725	0.917209					Eicosanoid	Lipid	HMDB0010210	5280701	81416-72-0	C04577	48467
arachidoylcarnitine (C20)*	Diagnosis	Sex + AgeAtDeath + apoe_genotype	No	-0.109768	0.373675	-0.293752	0.768947	0.870856					Fatty Acid Metabolism (Acyl Carnitine, Long Chain Saturated)	Lipid	HMDB0006460	53477833			57513
gamma-glutamylglutamate	Diagnosis	Sex + AgeAtDeath + apoe_genotype	No	0.0863278	0.25815	0.334409	0.738071	0.861083					Gamma-glutamyl Amino Acid	Peptide	HMDB0011737	92865	1116-22-9	C05282	36738
glycosyl-N-stearoyl-sphinganine (d18:0/18:0)*	Diagnosis	Sex + AgeAtDeath + apoe_genotype	No	-0.230298	0.26692	-0.862797	0.388249	0.57284					Hexosylceramides (HCER)	Lipid		6321364			57418
N-formylphenylalanine	Diagnosis	Sex + AgeAtDeath + apoe_genotype	No	-0.13658	0.419889	-0.325277	0.744972	0.864535					Tyrosine Metabolism	Amino Acid	HMDB0240317	7064571;759256	13200-85-6		48433
palmitoyl-linoleoyl-glycerol (16:0/18:2) [2]*	Diagnosis	Sex + AgeAtDeath + apoe_genotype	No	-0.0177597	0.364614	-0.0487081	0.961152	0.970549					Diacylglycerol	Lipid	HMDB0007103	131801744			52634
stearoyl-linoleoyl-glycerol (18:0/18:2) [2]*	Diagnosis	Sex + AgeAtDeath + apoe_genotype	No	0.0486466	0.368677	0.131949	0.895025	0.934881					Diacylglycerol	Lipid					54947
X - 22771	Diagnosis	Sex + AgeAtDeath + apoe_genotype	No	-0.0071414	0.201845	-0.0353806	0.971776	0.97772											48076
5'- GMP	Diagnosis	Sex + AgeAtDeath + apoe_genotype	No	0.356615	0.368875	0.966763	0.333662	0.530314					Purine Metabolism, Guanine containing	Nucleotide	HMDB0001397	6804	1333479	C00144	2849
linoleoyl ethanolamide	Diagnosis	Sex + AgeAtDeath + apoe_genotype	No	-0.057644	0.205915	-0.279941	0.779523	0.8753					Endocannabinoid	Lipid	HMDB0012252	5283446	68171-52-8		52608
2,3-dihydroxy-5-methylthio-4-pentenoate (DMTPA)*	Diagnosis	Sex + AgeAtDeath + apoe_genotype	No	0.115141	0.61584	0.186966	0.851687	0.920427					Methionine, Cysteine, SAM and Taurine Metabolism	Amino Acid	HMDB0240388				62805
alpha-tocopherol	Diagnosis	Sex + AgeAtDeath + apoe_genotype	No	-0.0784653	0.0990349	-0.7923	0.428186	0.613827					Tocopherol Metabolism	Cofactors and Vitamins	HMDB0001893	86472	59-02-9;10191-41-0	C02477	1561
glucose	Diagnosis	Sex + AgeAtDeath + apoe_genotype	No	0.0203819	0.161348	0.126323	0.899476	0.934881					Glycolysis, Gluconeogenesis, and Pyruvate Metabolism	Carbohydrate	HMDB0000122	5793	50-99-7	C00031	48152
N-oleoyltaurine	Diagnosis	Sex + AgeAtDeath + apoe_genotype	No	0.00848676	0.276823	0.0306577	0.975543	0.979748					Endocannabinoid	Lipid		6437033	52514-04-2		39732
S-adenosylmethionine (SAM)	Diagnosis	Sex + AgeAtDeath + apoe_genotype	No	0.110655	0.177318	0.624046	0.532597	0.699499					Methionine, Cysteine, SAM and Taurine Metabolism	Amino Acid	HMDB0001185	34755	24346-00-7;86867-01-8;86867-0108	C00019	15915
5-oxoproline	Diagnosis	Sex + AgeAtDeath + apoe_genotype	No	0.628253	0.52862	1.18848	0.234645	0.431276					Glutathione Metabolism	Amino Acid	HMDB0000267	439685;7405	98-79-3	C01879,C02237	1494
docosapentaenoate (n6 DPA; 22:5n6)	Diagnosis	Sex + AgeAtDeath + apoe_genotype	No	-0.159005	0.171617	-0.926506	0.354183	0.548359					Long Chain Polyunsaturated Fatty Acid (n3 and n6)	Lipid	HMDB0001976	6441454	25182-74-5	C16513	37478
ergothioneine	Diagnosis	Sex + AgeAtDeath + apoe_genotype	No	-0.0509929	0.168239	-0.303097	0.761816	0.867257					Food Component/Plant	Xenobiotics	HMDB0003045	5351619	58511-63-0	C05570	37459
beta-hydroxyisovalerate	Diagnosis	Sex + AgeAtDeath + apoe_genotype	No	0.133891	0.368785	0.363058	0.716561	0.852617					Leucine, Isoleucine and Valine Metabolism	Amino Acid	HMDB0000754	69362	625-08-1		12129
glycerol 3-phosphate	Diagnosis	Sex + AgeAtDeath + apoe_genotype	No	-0.128558	0.508559	-0.252788	0.800432	0.888169					Glycerolipid Metabolism	Lipid	HMDB0000126	754	29849-82-9	C0093	43847
prostaglandin E2	Diagnosis	Sex + AgeAtDeath + apoe_genotype	No	0.29991	0.43349	0.691849	0.489032	0.658044					Eicosanoid	Lipid	HMDB0001220	5280360	363-24-6	C00584,DG00448,D00079	7746
deoxycarnitine	Diagnosis	Sex + AgeAtDeath + apoe_genotype	No	0.8002	0.776594	1.0304	0.302824	0.500648					Carnitine Metabolism	Lipid	HMDB0001161	22620	6249-56-5	C01181	36747
p-cresol sulfate	Diagnosis	Sex + AgeAtDeath + apoe_genotype	No	0.17126	0.174987	0.978701	0.327728	0.526805					Benzoate Metabolism	Xenobiotics	HMDB0011635	4615423	3233-57-7		36103
X - 15136	Diagnosis	Sex + AgeAtDeath + apoe_genotype	No	-0.764139	0.724117	-1.05527	0.291302	0.489782											47619
cysteine	Diagnosis	Sex + AgeAtDeath + apoe_genotype	No	0.0620172	0.233811	0.265246	0.79082	0.881013					Methionine, Cysteine, SAM and Taurine Metabolism	Amino Acid	HMDB0000574	5862	52-90-4;56-89-3	C00097	1868
N-acetylthreonine	Diagnosis	Sex + AgeAtDeath + apoe_genotype	No	0.699955	0.944055	0.741434	0.45843	0.636386					Glycine, Serine and Threonine Metabolism	Amino Acid	HMDB0062557	152204	17093-74-2		33939
aspartate	Diagnosis	Sex + AgeAtDeath + apoe_genotype	No	-0.1214	0.544342	-0.223021	0.823519	0.90169					Alanine and Aspartate Metabolism	Amino Acid	HMDB0000191	5960	56-84-8	C00049	443
2,4-di-tert-butylphenol	Diagnosis	Sex + AgeAtDeath + apoe_genotype	No	-0.0429313	0.196549	-0.218426	0.827097	0.904037					Chemical	Xenobiotics			96-76-4		64328
stearoylcarnitine (C18)	Diagnosis	Sex + AgeAtDeath + apoe_genotype	No	0.129789	0.304474	0.426272	0.669909	0.813645					Fatty Acid Metabolism (Acyl Carnitine, Long Chain Saturated)	Lipid	HMDB0000848	3006797	18822-91-8		34409
3-hydroxyoctanoate	Diagnosis	Sex + AgeAtDeath + apoe_genotype	No	-0.363278	0.450304	-0.806741	0.419816	0.605787					Fatty Acid, Monohydroxy	Lipid	HMDB0001954	26613	88930-08-9	C20793	22001
3-amino-2-piperidone	Diagnosis	Sex + AgeAtDeath + apoe_genotype	No	0.0349776	0.29704	0.117754	0.906263	0.934881					Urea cycle; Arginine and Proline Metabolism	Amino Acid	HMDB0000323	5200225	1892-22-4		62853
4-HDoHE	Diagnosis	Sex + AgeAtDeath + apoe_genotype	No	0.101763	0.297783	0.341737	0.732549	0.856159					Docosanoid	Lipid			90906-40-4		52947
cholesterol	Diagnosis	Sex + AgeAtDeath + apoe_genotype	No	-0.0346689	0.749966	-0.0462273	0.963129	0.970549					Sterol	Lipid	HMDB0000067	6432564;11025495;5997	57-88-5	C00187	63
deoxycholate	Diagnosis	Sex + AgeAtDeath + apoe_genotype	No	-0.0090889	0.196854	-0.0461709	0.963174	0.970549					Secondary Bile Acid Metabolism	Lipid	HMDB0000626	222528;440355	83-44-3	C04483	1114
methylphosphate	Diagnosis	Sex + AgeAtDeath + apoe_genotype	No	-0.33106	0.513545	-0.644656	0.51915	0.687325					Purine and Pyrimidine Metabolism	Nucleotide	HMDB61711	13130	7023-27-0		37070
nicotinamide ribonucleotide (NMN)	Diagnosis	Sex + AgeAtDeath + apoe_genotype	No	-0.0566948	0.563725	-0.100572	0.91989	0.94053					Nicotinate and Nicotinamide Metabolism	Cofactors and Vitamins	HMDB0000229	14180	1094-61-7	C00455	22152
2-oxoarginine*	Diagnosis	Sex + AgeAtDeath + apoe_genotype	No	-0.121883	0.669692	-0.181999	0.855584	0.920828					Urea cycle; Arginine and Proline Metabolism	Amino Acid	HMDB0004225	558	663193	C03771	55072
3-hydroxyadipate	Diagnosis	Sex + AgeAtDeath + apoe_genotype	No	-0.135929	0.256953	-0.529006	0.596801	0.760827					Fatty Acid, Dicarboxylate	Lipid	HMDB0000345	151913			62069
corticosterone	Diagnosis	Sex + AgeAtDeath + apoe_genotype	No	-0.084549	0.224184	-0.377142	0.706068	0.843181					Corticosteroids	Lipid	HMDB0001547	5753	50-22-6	C02140	5983
2'-deoxyinosine	Diagnosis	Sex + AgeAtDeath + apoe_genotype	No	-0.106613	0.248633	-0.428796	0.668072	0.813645					Purine Metabolism, (Hypo)Xanthine/Inosine containing	Nucleotide	HMDB0000071	135398593	890-38-0	C05512	15076
O-sulfo-L-tyrosine	Diagnosis	Sex + AgeAtDeath + apoe_genotype	No	0.427253	0.470011	0.909027	0.363336	0.550864					Chemical	Xenobiotics		514186			45413
1-stearoyl-GPI (18:0)	Diagnosis	Sex + AgeAtDeath + apoe_genotype	No	-0.0353859	0.321061	-0.110216	0.912238	0.936432					Lysophospholipid	Lipid	HMDB0240261	71581135;42607495	796963-93-4		19324
N-acetylarginine	Diagnosis	Sex + AgeAtDeath + apoe_genotype	No	0.170641	0.696528	0.244988	0.806466	0.891856					Urea cycle; Arginine and Proline Metabolism	Amino Acid	HMDB0004620	67427	155-84-0	C02562	33953
beta-hydroxyisovaleroylcarnitine	Diagnosis	Sex + AgeAtDeath + apoe_genotype	No	0.127737	0.537255	0.237758	0.812069	0.895367					Leucine, Isoleucine and Valine Metabolism	Amino Acid			99159-87-2		35433
myristate (14:0)	Diagnosis	Sex + AgeAtDeath + apoe_genotype	No	-0.0745207	0.321378	-0.231879	0.816632	0.897068					Long Chain Saturated Fatty Acid	Lipid	HMDB0000806	11005	544-63-8	C06424	1365
docosatrienoate (22:3n6)*	Diagnosis	Sex + AgeAtDeath + apoe_genotype	No	-0.0602429	0.157693	-0.382027	0.702442	0.840376					Long Chain Polyunsaturated Fatty Acid (n3 and n6)	Lipid		75955220			57467
palmitoyl dihydrosphingomyelin (d18:0/16:0)*	Diagnosis	Sex + AgeAtDeath + apoe_genotype	No	-0.431917	0.85107	-0.507499	0.611805	0.771185					Dihydrosphingomyelins	Lipid	HMDB0010168	9939965			52434
sphingomyelin (d18:1/21:0, d17:1/22:0, d16:1/23:0)*	Diagnosis	Sex + AgeAtDeath + apoe_genotype	No	0.153793	0.615609	0.249822	0.802725	0.889214					Sphingomyelins	Lipid					52495
X - 24257	Diagnosis	Sex + AgeAtDeath + apoe_genotype	No	-0.13306	0.423959	-0.31385	0.753635	0.866778											52311
(R)-3-hydroxybutyrylcarnitine	Diagnosis	Sex + AgeAtDeath + apoe_genotype	No	0.119284	0.343697	0.34706	0.728546	0.855047					Fatty Acid Metabolism (Acyl Carnitine, Hydroxy)	Lipid	HMDB0013127	53481617			43264
aconitate [cis or trans]	Diagnosis	Sex + AgeAtDeath + apoe_genotype	No	0.138565	0.583726	0.237381	0.812361	0.895367					TCA Cycle	Energy	HMDB0000958,HMDB000072	643757;444212		C02341,C004174	46173
N-acetyl-1-methylhistidine*	Diagnosis	Sex + AgeAtDeath + apoe_genotype	No	-0.0577916	0.186546	-0.309798	0.756714	0.866778					Histidine Metabolism	Amino Acid		53859791			43255
N-acetylphenylalanine	Diagnosis	Sex + AgeAtDeath + apoe_genotype	No	0.240707	0.495018	0.486259	0.626783	0.778158					Phenylalanine Metabolism	Amino Acid	HMDB0000512	74839	2018-61-3	C03519	33950
pentadecanoate (15:0)	Diagnosis	Sex + AgeAtDeath + apoe_genotype	No	-0.0485971	0.284207	-0.170992	0.86423	0.926162					Long Chain Saturated Fatty Acid	Lipid	HMDB0000826	13849	1002-84-2;10002-84-2	C16537	1361
1-stearoyl-2-oleoyl-GPC (18:0/18:1)	Diagnosis	Sex + AgeAtDeath + apoe_genotype	No	-0.656558	1.32017	-0.497328	0.618958	0.773234					Phosphatidylcholine (PC)	Lipid	HMDB0008038	24778825	56421-10-4		52438
1-linoleoyl-GPI* (18:2)*	Diagnosis	Sex + AgeAtDeath + apoe_genotype	No	0.0554852	0.248876	0.222943	0.82358	0.90169					Lysophospholipid	Lipid		11124828			36594
caprylate (8:0)	Diagnosis	Sex + AgeAtDeath + apoe_genotype	No	0.0556579	0.425879	0.130689	0.896021	0.934881					Medium Chain Fatty Acid	Lipid	HMDB0000482	379	124-07-2	C06423	32492
N-acetylglutamate	Diagnosis	Sex + AgeAtDeath + apoe_genotype	No	-0.298115	0.582572	-0.511722	0.608845	0.768945					Glutamate Metabolism	Amino Acid	HMDB0001138	70914	1430871	C00624	15720
1-oleoyl-2-docosahexaenoyl-GPE (18:1/22:6)*	Diagnosis	Sex + AgeAtDeath + apoe_genotype	No	-0.47062	0.999337	-0.470932	0.63769	0.787242					Phosphatidylethanolamine (PE)	Lipid	HMDB0009078	52922113			53209
3-hydroxydecanoate	Diagnosis	Sex + AgeAtDeath + apoe_genotype	No	-0.596689	0.56274	-1.06033	0.288996	0.488132					Fatty Acid, Monohydroxy	Lipid	HMDB0002203	26612	5561-87-5		22053
3-hydroxytridecanoate	Diagnosis	Sex + AgeAtDeath + apoe_genotype	No	-0.0811529	0.499238	-0.162554	0.87087	0.929509					Fatty Acid, Monohydroxy	Lipid	HMDB0061655	5312749	32602-69-0		63858
phenol sulfate	Diagnosis	Sex + AgeAtDeath + apoe_genotype	No	0.0276571	0.103481	0.267267	0.789263	0.881013					Tyrosine Metabolism	Amino Acid	HMDB0060015	74426	937-34-8	C02180	32553
pantothenate (Vitamin B5)	Diagnosis	Sex + AgeAtDeath + apoe_genotype	No	-0.434959	0.372436	-1.16788	0.242856	0.440301					Pantothenate and CoA Metabolism	Cofactors and Vitamins	HMDB0000210	6613	137-08-6	C00864	1508
3-ureidopropionate	Diagnosis	Sex + AgeAtDeath + apoe_genotype	No	0.199311	0.297932	0.668982	0.503507	0.669308					Pyrimidine Metabolism, Uracil containing	Nucleotide	HMDB0000026	111	462-88-4	C02642	3155
alpha-hydroxyisovalerate	Diagnosis	Sex + AgeAtDeath + apoe_genotype	No	0.242409	0.234085	1.03556	0.300408	0.497905					Leucine, Isoleucine and Valine Metabolism	Amino Acid	HMDB0000407	99823	600-37-3		46537
eicosenoylcarnitine (C20:1)*	Diagnosis	Sex + AgeAtDeath + apoe_genotype	No	-0.016161	0.289882	-0.0557503	0.955541	0.968792					Fatty Acid Metabolism (Acyl Carnitine, Monounsaturated)	Lipid					57519
X - 23026	Diagnosis	Sex + AgeAtDeath + apoe_genotype	No	0.1965	0.293329	0.669897	0.502924	0.669308											48537
1-palmitoyl-GPS (16:0)*	Diagnosis	Sex + AgeAtDeath + apoe_genotype	No	-0.100785	0.290692	-0.346707	0.728811	0.855047					Lysophospholipid	Lipid		9547100			46130
behenoyl sphingomyelin (d18:1/22:0)*	Diagnosis	Sex + AgeAtDeath + apoe_genotype	No	0.167949	0.71546	0.234743	0.814409	0.896122					Sphingomyelins	Lipid	HMDB0012103	44260125			48492
queuine	Diagnosis	Sex + AgeAtDeath + apoe_genotype	No	-0.135922	0.254747	-0.533558	0.593648	0.758486					Purine Metabolism, Guanine containing	Nucleotide	HMDB0001495	53477731	72496-59-4	C01449	64507
cysteinylglycine disulfide*	Diagnosis	Sex + AgeAtDeath + apoe_genotype	No	0.0781022	0.187856	0.415755	0.677589	0.816777					Glutathione Metabolism	Amino Acid	HMDB0000709	22833544	70555-24-7		62103
1-arachidonoyl-GPE (20:4n6)*	Diagnosis	Sex + AgeAtDeath + apoe_genotype	No	-0.0732724	0.645901	-0.113442	0.90968	0.935265					Lysophospholipid	Lipid	HMDB0011517	42607465			52486
oleoyl-oleoyl-glycerol (18:1/18:1) [2]*	Diagnosis	Sex + AgeAtDeath + apoe_genotype	No	0.0737968	0.238948	0.30884	0.757443	0.866778					Diacylglycerol	Lipid	HMDB0007218	9543716			54946
cystathionine	Diagnosis	Sex + AgeAtDeath + apoe_genotype	No	0.0797557	0.168022	0.474673	0.63502	0.78542					Methionine, Cysteine, SAM and Taurine Metabolism	Amino Acid	HMDB0000099	439258	535-34-2	C02291	15705
N-acetylputrescine	Diagnosis	Sex + AgeAtDeath + apoe_genotype	No	-0.151417	0.461387	-0.328178	0.742777	0.863511					Polyamine Metabolism	Amino Acid	HMDB0002064	122356	18233-70-0	C02714	37496
dihomo-linoleoylcarnitine (C20:2)*	Diagnosis	Sex + AgeAtDeath + apoe_genotype	No	0.0700666	0.220962	0.317097	0.75117	0.866778					Fatty Acid Metabolism (Acyl Carnitine, Polyunsaturated)	Lipid					57520
laurylcarnitine (C12)	Diagnosis	Sex + AgeAtDeath + apoe_genotype	No	0.13374	0.30717	0.435393	0.663277	0.809715					Fatty Acid Metabolism (Acyl Carnitine, Medium Chain)	Lipid	HMDB000225	168381	25518-54-1		34534
trimethylamine N-oxide	Diagnosis	Sex + AgeAtDeath + apoe_genotype	No	0.0270189	0.144707	0.186714	0.851885	0.920427					Phospholipid Metabolism	Lipid	HMDB0000925	1145	1184-78-7	C01104	40406
3-hydroxystearate	Diagnosis	Sex + AgeAtDeath + apoe_genotype	No	-0.141613	0.314784	-0.449873	0.652802	0.798408					Fatty Acid, Monohydroxy	Lipid	HMDB10737	5282907	45261-96-9		52938
carnitine	Diagnosis	Sex + AgeAtDeath + apoe_genotype	No	-0.162735	0.40051	-0.406319	0.684508	0.820413					Carnitine Metabolism	Lipid	HMDB0000062	288	461-05-2	C00487,C00308	15500
linoleoylcarnitine (C18:2)*	Diagnosis	Sex + AgeAtDeath + apoe_genotype	No	0.068693	0.224192	0.306402	0.759298	0.867257					Fatty Acid Metabolism (Acyl Carnitine, Polyunsaturated)	Lipid	HMDB0006469	6450015	36816-10-1		46223
palmitoyl-oleoyl-glycerol (16:0/18:1) [2]*	Diagnosis	Sex + AgeAtDeath + apoe_genotype	No	-0.0826205	0.452536	-0.182572	0.855134	0.920828					Diacylglycerol	Lipid	HMDB0007102	5282283		C13861	54942
3-hydroxyhexanoate	Diagnosis	Sex + AgeAtDeath + apoe_genotype	No	-0.369084	0.517257	-0.713541	0.475511	0.649581					Fatty Acid, Monohydroxy	Lipid	HMDB0061652,HMDB0010718	151492	10191-24-9		53230
docosatrienoylcarnitine (C22:3)*	Diagnosis	Sex + AgeAtDeath + apoe_genotype	No	0.0313805	0.299955	0.104617	0.91668	0.939525					Fatty Acid Metabolism (Acyl Carnitine, Polyunsaturated)	Lipid					57527
heme	Diagnosis	Sex + AgeAtDeath + apoe_genotype	No	-0.0945921	0.140041	-0.67546	0.499383	0.66652					Hemoglobin and Porphyrin Metabolism	Cofactors and Vitamins	HMDB0003178	26945	14875-96-8	C00032	41754
arabitol/xylitol	Diagnosis	Sex + AgeAtDeath + apoe_genotype	No	0.401719	0.510549	0.786837	0.431377	0.616291					Pentose Metabolism	Carbohydrate	HMDB0002917,HMDB0001851,HMDB0000568	6912;94154		C00542,C01904,C00379	48885
phosphate	Diagnosis	Sex + AgeAtDeath + apoe_genotype	No	-0.580882	1.42006	-0.409054	0.6825	0.819499					Oxidative Phosphorylation	Energy	HMDB0001429	1061	7664-38-2	C00009	42109
N-acetylvaline	Diagnosis	Sex + AgeAtDeath + apoe_genotype	No	0.204949	0.694606	0.295058	0.767949	0.870856					Leucine, Isoleucine and Valine Metabolism	Amino Acid	HMDB0011757	66789	96-81-1		1591
oleoylcarnitine (C18:1)	Diagnosis	Sex + AgeAtDeath + apoe_genotype	No	-0.0355527	0.299859	-0.118565	0.90562	0.934881					Fatty Acid Metabolism (Acyl Carnitine, Monounsaturated)	Lipid	HMDB0005065	6441392	38677-66-6		35160
N6-carboxymethyllysine	Diagnosis	Sex + AgeAtDeath + apoe_genotype	No	-0.601122	0.598267	-1.00477	0.315006	0.514328					Advanced Glycation End-product	Carbohydrate	HMDB0240347	123800	1404817		36713
pyridoxal	Diagnosis	Sex + AgeAtDeath + apoe_genotype	No	-0.284024	0.544601	-0.521528	0.601999	0.762942					Vitamin B6 Metabolism	Cofactors and Vitamins	HMDB0001545	1050	65-22-5	C00250	1651
dihomo-linolenoylcarnitine (C20:3n3 or 6)*	Diagnosis	Sex + AgeAtDeath + apoe_genotype	No	-0.0872447	0.300796	-0.290046	0.771781	0.871255					Fatty Acid Metabolism (Acyl Carnitine, Polyunsaturated)	Lipid					57521

### Sheet: stable_3
name	outcome	covariates	significant	estimate_model1	std_error_model1	statistic_model1	p_value_model1	adj_p_model1	estimate_model2	std_error_model2	statistic_model2	p_value_model2	SUB_PATHWAY	SUPER_PATHWAY	HMDB	PUBCHEM	CAS	KEGG	COMP_ID
spermine	Diagnosis	Sex + AgeAtDeath + apoe_genotype	Yes	-0.615191	0.214938	-2.86218	0.0042074	0.0422376	-0.844757	0.300752	-2.80882	0.00497235	Polyamine Metabolism	Amino Acid	HMDB0001256	1103	71-44-3	C00750	603
4-hydroxybutyrate (GHB)	Diagnosis	Sex + AgeAtDeath + apoe_genotype	Yes	-1.01464	0.409081	-2.48029	0.0131277	0.0888961	-2.27425	0.820319	-2.7724	0.00556451	Fatty Acid, Monohydroxy	Lipid	HMDB0000710	10413	502-85-2	C00989	34585
spermidine	Diagnosis	Sex + AgeAtDeath + apoe_genotype	Yes	-1.55986	0.419328	-3.71991	0.000199293	0.00728528	-1.10396	0.398731	-2.76868	0.00562841	Polyamine Metabolism	Amino Acid	HMDB0001257	1102	124-20-9	C00315	485
1,2-dilinoleoyl-GPC (18:2/18:2)	Diagnosis	Sex + AgeAtDeath + apoe_genotype	Yes	-2.11723	0.53609	-3.9494	7.83488e-05	0.00452238	-2.41125	0.917608	-2.62775	0.00859514	Phosphatidylcholine (PC)	Lipid	HMDB0008138	5288075	998-06-1		52603
trigonelline (N'-methylnicotinate)	Diagnosis	Sex + AgeAtDeath + apoe_genotype	Yes	-0.86201	0.176644	-4.87994	1.06119e-06	0.000698262	-0.595464	0.227355	-2.61909	0.00881645	Nicotinate and Nicotinamide Metabolism	Cofactors and Vitamins	HMDB0000875	5570	535-83-1	C01004	32401
1-oleoyl-2-linoleoyl-GPE (18:1/18:2)*	Diagnosis	Sex + AgeAtDeath + apoe_genotype	Yes	-1.91004	0.455843	-4.19013	2.7879e-05	0.00262063	-1.9104	0.765793	-2.49467	0.0126073	Phosphatidylethanolamine (PE)	Lipid	HMDB0005349	9546753			52687
N-stearoyl-sphingadienine (d18:2/18:0)*	Diagnosis	Sex + AgeAtDeath + apoe_genotype	Yes	2.76682	0.702757	3.93709	8.24751e-05	0.00452238	2.92616	1.18951	2.45996	0.0138951	Ceramides	Lipid		132282053			57417
1-linoleoyl-2-arachidonoyl-GPC (18:2/20:4n6)*	Diagnosis	Sex + AgeAtDeath + apoe_genotype	Yes	-2.55399	0.729272	-3.50211	0.000461596	0.0120814	-2.9995	1.22132	-2.45595	0.0140513	Phosphatidylcholine (PC)	Lipid	HMDB0008147	24778979		C05208	52710
1-methyl-5-imidazoleacetate	Diagnosis	Sex + AgeAtDeath + apoe_genotype	Yes	-0.983694	0.221892	-4.43321	9.28393e-06	0.00152721	-0.741024	0.309577	-2.39367	0.016681	Histidine Metabolism	Amino Acid	HMDB04988	6451814	4200-48-0		62946
guanidinoacetate	Diagnosis	Sex + AgeAtDeath + apoe_genotype	Yes	1.5263	0.410077	3.72199	0.000197658	0.00728528	1.44426	0.604752	2.38819	0.0169316	Creatine Metabolism	Amino Acid	HMDB0000128	763	352-97-6	C00581	43802
5-(galactosylhydroxy)-L-lysine	Diagnosis	Sex + AgeAtDeath + apoe_genotype	Yes	-1.91947	0.76161	-2.52029	0.011726	0.0820817	-3.63795	1.55533	-2.33902	0.0193344	Lysine Metabolism	Amino Acid		66995551	32448-36-5		43582
1-linoleoyl-GPC (18:2)	Diagnosis	Sex + AgeAtDeath + apoe_genotype	Yes	-3.2119	0.773671	-4.1515	3.30306e-05	0.00271677	-2.36143	1.02423	-2.30555	0.0211355	Lysophospholipid	Lipid	HMDB0010386	11988421		C04100	34419
betaine	Diagnosis	Sex + AgeAtDeath + apoe_genotype	Yes	-0.915198	0.31068	-2.94579	0.00322131	0.0356857	-1.07475	0.467316	-2.29983	0.0214577	Glycine, Serine and Threonine Metabolism	Amino Acid	HMDB0000043	247	107-43-7	C00719	3141
3-hydroxyadipate	Diagnosis	Sex + AgeAtDeath + apoe_genotype	Yes	-1.04306	0.328629	-3.17399	0.00150361	0.0247356	-1.22658	0.537665	-2.28131	0.0225302	Fatty Acid, Dicarboxylate	Lipid	HMDB0000345	151913			62069
X - 25244	Diagnosis	Sex + AgeAtDeath + apoe_genotype	Yes	-0.550335	0.143195	-3.84327	0.000121405	0.00614499	-0.378597	0.166503	-2.27381	0.0229772							62451
1-stearoyl-2-linoleoyl-GPC (18:0/18:2)*	Diagnosis	Sex + AgeAtDeath + apoe_genotype	Yes	-4.80301	1.26957	-3.78318	0.000154837	0.00661844	-4.10229	1.80542	-2.27221	0.0230741	Phosphatidylcholine (PC)	Lipid	HMDB0008039	6441487			52452
N-acetylglutamine	Diagnosis	Sex + AgeAtDeath + apoe_genotype	Yes	2.01454	0.581588	3.46387	0.000532464	0.0120814	1.85126	0.822705	2.25021	0.0244354	Glutamate Metabolism	Amino Acid	HMDB0006029	182230	2490-97-3	C02716	33943
palmitoyl sphingomyelin (d18:1/16:0)	Diagnosis	Sex + AgeAtDeath + apoe_genotype	Yes	-2.46042	1.10893	-2.21874	0.0265047	0.135057	-4.64227	2.09327	-2.21771	0.0265747	Sphingomyelins	Lipid	HMDB0010169	9939941	6254-89-3		37506
glycerophosphorylcholine (GPC)	Diagnosis	Sex + AgeAtDeath + apoe_genotype	Yes	1.81721	0.562085	3.23298	0.00122505	0.0220083	1.8234	0.832415	2.1905	0.0284881	Phospholipid Metabolism	Lipid	HMDB0000086	71920	28319-77-9	C00670	15990
X - 23171	Diagnosis	Sex + AgeAtDeath + apoe_genotype	Yes	-0.496449	0.157091	-3.16026	0.00157629	0.0252976	-0.598464	0.276615	-2.16353	0.0305008							48851
stearoyl-docosahexaenoyl-glycerol (18:0/22:6) [2]*	Diagnosis	Sex + AgeAtDeath + apoe_genotype	Yes	1.62355	0.746196	2.17577	0.0295728	0.141007	2.97765	1.38568	2.14887	0.0316444	Diacylglycerol	Lipid					57368
beta-citrylglutamate	Diagnosis	Sex + AgeAtDeath + apoe_genotype	Yes	-2.70546	0.773338	-3.49842	0.00046802	0.0120814	-2.26755	1.0588	-2.14162	0.032224	Glutamate Metabolism	Amino Acid		189741	73590-26-8	C20775	54923
saccharopine	Diagnosis	Sex + AgeAtDeath + apoe_genotype	Yes	1.44597	0.380345	3.80174	0.000143684	0.00661844	1.18954	0.558021	2.13172	0.0330301	Lysine Metabolism	Amino Acid	HMDB0000279	160556	997-68-2	C00449	1495
stachydrine	Diagnosis	Sex + AgeAtDeath + apoe_genotype	Yes	-0.696243	0.155117	-4.48851	7.17218e-06	0.00152721	-0.415897	0.198074	-2.09971	0.0357542	Food Component/Plant	Xenobiotics	HMDB0004827	115244	4136-37-2	C10172	34384
N-acetyl-aspartyl-glutamate (NAAG)	Diagnosis	Sex + AgeAtDeath + apoe_genotype	Yes	-1.88148	0.511297	-3.67982	0.000233394	0.00808281	-1.7035	0.811938	-2.09807	0.0358992	Glutamate Metabolism	Amino Acid	HMDB0001067	188803	3106-85-2	C12270	35665
1-oleoyl-GPG (18:1)*	Diagnosis	Sex + AgeAtDeath + apoe_genotype	Yes	-0.983191	0.446633	-2.20134	0.0277118	0.139194	-1.90059	0.907055	-2.09534	0.0361406	Lysophospholipid	Lipid					45968
X - 22776	Diagnosis	Sex + AgeAtDeath + apoe_genotype	Yes	1.13772	0.375914	3.02654	0.00247368	0.0301826	1.16809	0.561405	2.08065	0.0374661							48081
CDP-ethanolamine	Diagnosis	Sex + AgeAtDeath + apoe_genotype	Yes	1.73823	0.563047	3.08718	0.00202069	0.0293984	1.74705	0.85029	2.05465	0.0399125	Phospholipid Metabolism	Lipid	HMDB0001564	123727	72842-05-8	C00570	34410
ximenoylcarnitine (C26:1)*	Diagnosis	Sex + AgeAtDeath + apoe_genotype	Yes	-1.13294	0.34007	-3.3315	0.000863806	0.0172238	-0.978667	0.476534	-2.05372	0.040003	Fatty Acid Metabolism (Acyl Carnitine, Monounsaturated)	Lipid					57517
X - 23639	Diagnosis	Sex + AgeAtDeath + apoe_genotype	Yes	-1.14277	0.264284	-4.32403	1.53202e-05	0.00175277	-0.679945	0.332624	-2.04419	0.040935							49515
X - 25047	Diagnosis	Sex + AgeAtDeath + apoe_genotype	Yes	0.541679	0.209322	2.58777	0.00965981	0.0747783	0.629123	0.308117	2.04183	0.0411684							61611
sphingomyelin (d18:1/14:0, d16:1/16:0)*	Diagnosis	Sex + AgeAtDeath + apoe_genotype	Yes	-1.79122	0.710367	-2.52154	0.0116841	0.0820817	-2.4565	1.21242	-2.02611	0.042754	Sphingomyelins	Lipid	HMDB0012097	11433862			42463
glutarylcarnitine (C5-DC)	Diagnosis	Sex + AgeAtDeath + apoe_genotype	Yes	1.90049	0.626905	3.03154	0.00243307	0.0301826	1.73142	0.856573	2.02133	0.0432453	Lysine Metabolism	Amino Acid	HMDB0013130	71317118	102636-82-8		44664
sphingomyelin (d18:2/16:0, d18:1/16:1)*	Diagnosis	Sex + AgeAtDeath + apoe_genotype	Yes	-1.41166	0.579474	-2.4361	0.0148465	0.0957744	-1.98387	0.981671	-2.02091	0.0432887	Sphingomyelins	Lipid					42459
thioproline	Diagnosis	Sex + AgeAtDeath + apoe_genotype	Yes	-0.490965	0.120162	-4.08586	4.3914e-05	0.0032106	-0.391007	0.198824	-1.9666	0.0492294	Chemical	Xenobiotics		93176	34592-47-4		53231
homocarnosine	Diagnosis	Sex + AgeAtDeath + apoe_genotype	No	-1.39092	0.400977	-3.46883	0.000522737	0.0120814	-1.12349	0.574908	-1.95422	0.0506755	Histidine Metabolism	Amino Acid	HMDB0000745	89235;10243361	3650-73-5	C00884	1633
formiminoglutamate	Diagnosis	Sex + AgeAtDeath + apoe_genotype	No	-0.644292	0.229606	-2.80608	0.00501482	0.0470131	-0.630107	0.323115	-1.9501	0.0511645	Histidine Metabolism	Amino Acid	HMDB0000854	439233	816-90-0	C00439	43493
putrescine	Diagnosis	Sex + AgeAtDeath + apoe_genotype	No	-0.966564	0.442743	-2.18313	0.0290264	0.140274	-1.60786	0.8398	-1.91458	0.0555467	Polyamine Metabolism	Amino Acid	HMDB0001414	1045	110-60-1	C00134	1408
alpha-ketoglutarate	Diagnosis	Sex + AgeAtDeath + apoe_genotype	No	1.65516	0.687312	2.40817	0.0160328	0.0995241	2.14834	1.12973	1.90164	0.0572181	TCA Cycle	Energy	HMDB0000208	51	305-72-6;328-50-7;22202-68-2	C00026	528
erythritol	Diagnosis	Sex + AgeAtDeath + apoe_genotype	No	1.02094	0.459727	2.22075	0.0263677	0.135057	1.31664	0.701174	1.87776	0.060414	Food Component/Plant	Xenobiotics	HMDB0002994	222285	149-32-6	C00503	20699
X - 22810	Diagnosis	Sex + AgeAtDeath + apoe_genotype	No	0.921354	0.342759	2.68806	0.00718695	0.0622239	0.775931	0.413793	1.87517	0.0607695							48127
tartronate (hydroxymalonate)	Diagnosis	Sex + AgeAtDeath + apoe_genotype	No	1.48094	0.483739	3.06145	0.00220267	0.0293984	1.32451	0.707481	1.87215	0.0611859	Food Component/Plant	Xenobiotics	HMDB0035227	45	80-69-3	C02287	20693
1,5-anhydroglucitol (1,5-AG)	Diagnosis	Sex + AgeAtDeath + apoe_genotype	No	1.03021	0.352804	2.92006	0.0034996	0.0377498	1.04423	0.5589	1.86836	0.0617124	Glycolysis, Gluconeogenesis, and Pyruvate Metabolism	Carbohydrate	HMDB0002712	64960	154-58-5	C07326	20675
dehydroascorbate	Diagnosis	Sex + AgeAtDeath + apoe_genotype	No	1.83159	0.584056	3.13598	0.00171278	0.0262096	1.81749	0.974873	1.86434	0.062274	Ascorbate and Aldarate Metabolism	Cofactors and Vitamins	HMDB0001264	440667	490-83-5	C05422	1659
UDP-glucuronate	Diagnosis	Sex + AgeAtDeath + apoe_genotype	No	0.972816	0.445574	2.18329	0.0290147	0.140274	1.34699	0.725765	1.85596	0.0634596	Nucleotide Sugar	Carbohydrate	HMDB0000935	17473	28053-08-9;63700-19-6	C00167	2763
cytidine	Diagnosis	Sex + AgeAtDeath + apoe_genotype	No	-1.71434	0.484559	-3.53794	0.000403265	0.0120613	-1.3412	0.727857	-1.84267	0.0653774	Pyrimidine Metabolism, Cytidine containing	Nucleotide	HMDB0000089	6175	65-46-3	C00475	514
X - 11787	Diagnosis	Sex + AgeAtDeath + apoe_genotype	No	0.87857	0.4731	1.85705	0.0633043	0.216245	1.60628	0.873887	1.83808	0.0660501							33132
tetracosadienoylcarnitine (C24:2)*	Diagnosis	Sex + AgeAtDeath + apoe_genotype	No	-1.09675	0.371251	-2.95419	0.00313486	0.0355785	-0.946537	0.518444	-1.82573	0.0678913	Fatty Acid Metabolism (Acyl Carnitine, Polyunsaturated)	Lipid					57524
NAD+	Diagnosis	Sex + AgeAtDeath + apoe_genotype	No	1.88121	0.604397	3.11253	0.00185489	0.0277391	1.70411	0.937317	1.81807	0.0690534	Nicotinate and Nicotinamide Metabolism	Cofactors and Vitamins	HMDB0000217	5892	53-84-9	C00006	5278
X - 14056	Diagnosis	Sex + AgeAtDeath + apoe_genotype	No	0.907275	0.25617	3.54169	0.000397569	0.0120613	0.733135	0.403648	1.81627	0.0693287							46632
1-linoleoyl-GPG (18:2)*	Diagnosis	Sex + AgeAtDeath + apoe_genotype	No	-0.63065	0.276797	-2.27838	0.0227037	0.127684	-0.890248	0.490994	-1.81315	0.069808	Lysophospholipid	Lipid					54885
1-methylguanidine	Diagnosis	Sex + AgeAtDeath + apoe_genotype	No	1.24737	0.603551	2.06671	0.0387615	0.160409	1.93564	1.07069	1.80784	0.0706309	Guanidino and Acetamido Metabolism	Amino Acid	HMDB0001522	10111	22661-87-6	C02294	48114
carboxyethyl-GABA	Diagnosis	Sex + AgeAtDeath + apoe_genotype	No	0.942452	0.443113	2.12689	0.0334292	0.147273	1.23352	0.683166	1.80559	0.0709817	Glutamate Metabolism	Amino Acid	HMDB0002201	2572	908055		40007
orotidine	Diagnosis	Sex + AgeAtDeath + apoe_genotype	No	-1.12518	0.455304	-2.47128	0.0134629	0.0894807	-1.42514	0.791528	-1.80049	0.0717826	Pyrimidine Metabolism, Orotate containing	Nucleotide	HMDB0000788	92751	314-50-1		35172
1-palmitoyl-2-linoleoyl-GPC (16:0/18:2)	Diagnosis	Sex + AgeAtDeath + apoe_genotype	No	-4.29611	1.20856	-3.55475	0.000378344	0.0120613	-3.2467	1.81152	-1.79225	0.0730931	Phosphatidylcholine (PC)	Lipid	HMDB0007973	5287971	40811-94-7		42446
1,2-dilinoleoyl-GPE (18:2/18:2)*	Diagnosis	Sex + AgeAtDeath + apoe_genotype	No	-1.55262	0.449891	-3.4511	0.000558314	0.0122457	-1.07063	0.598077	-1.79013	0.0734337	Phosphatidylethanolamine (PE)	Lipid	HMDB0009093	9546812			53174
lignoceroylcarnitine (C24)*	Diagnosis	Sex + AgeAtDeath + apoe_genotype	No	-0.830628	0.357713	-2.32205	0.02023	0.115751	-0.89247	0.498643	-1.7898	0.0734866	Fatty Acid Metabolism (Acyl Carnitine, Long Chain Saturated)	Lipid					57515
2-aminoadipate	Diagnosis	Sex + AgeAtDeath + apoe_genotype	No	0.920412	0.269528	3.4149	0.000638055	0.01312	0.644226	0.368472	1.74837	0.0804003	Lysine Metabolism	Amino Acid	HMDB0000510	92136	542-32-5;1118-90-7	C00956	6146
2'-O-methylcytidine	Diagnosis	Sex + AgeAtDeath + apoe_genotype	No	1.60059	0.59467	2.69155	0.00711203	0.0622239	1.4775	0.84879	1.74071	0.0817349	Pyrimidine Metabolism, Cytidine containing	Nucleotide		150971	2140-72-9		57554
cysteinylglycine disulfide*	Diagnosis	Sex + AgeAtDeath + apoe_genotype	No	0.552632	0.214428	2.57724	0.00995935	0.0753247	0.516404	0.301408	1.71331	0.0866562	Glutathione Metabolism	Amino Acid	HMDB0000709	22833544	70555-24-7		62103
behenoylcarnitine (C22)*	Diagnosis	Sex + AgeAtDeath + apoe_genotype	No	-1.36199	0.570515	-2.3873	0.0169727	0.104374	-1.30913	0.76434	-1.71276	0.0867569	Fatty Acid Metabolism (Acyl Carnitine, Long Chain Saturated)	Lipid	HMDB0062468	71464577			57514
X - 23739	Diagnosis	Sex + AgeAtDeath + apoe_genotype	No	1.35293	0.387712	3.48953	0.000483862	0.0120814	0.864635	0.50808	1.70177	0.088799							49637
cysteine-glutathione disulfide	Diagnosis	Sex + AgeAtDeath + apoe_genotype	No	0.908415	0.285052	3.18684	0.00143836	0.0247356	0.602819	0.358708	1.68053	0.0928546	Glutathione Metabolism	Amino Acid	HMDB0000656	3080690	13081-14-6	R00900	35159
6-oxopiperidine-2-carboxylate	Diagnosis	Sex + AgeAtDeath + apoe_genotype	No	0.643163	0.241508	2.66311	0.00774227	0.064534	0.634655	0.382431	1.65953	0.0970097	Lysine Metabolism	Amino Acid	HMDB0061705	3014237	34622-39-4		43231
gamma-glutamylglutamate	Diagnosis	Sex + AgeAtDeath + apoe_genotype	No	0.562677	0.301616	1.86554	0.0621056	0.216124	0.776943	0.46848	1.65843	0.0972301	Gamma-glutamyl Amino Acid	Peptide	HMDB0011737	92865	1116-22-9	C05282	36738
1-(1-enyl-palmitoyl)-2-linoleoyl-GPE (P-16:0/18:2)*	Diagnosis	Sex + AgeAtDeath + apoe_genotype	No	-1.83346	0.620655	-2.95407	0.0031361	0.0355785	-1.66401	1.0113	-1.64542	0.0998829	Plasmalogen	Lipid	HMDB0011343	52925127			52677
dimethylglycine	Diagnosis	Sex + AgeAtDeath + apoe_genotype	No	-1.10456	0.404268	-2.73225	0.00629037	0.0566995	-1.01698	0.620658	-1.63855	0.101306	Glycine, Serine and Threonine Metabolism	Amino Acid	HMDB0000092	673	1118-68-9	C03626	5086
sphingomyelin (d17:1/16:0, d18:1/15:0, d16:1/17:0)*	Diagnosis	Sex + AgeAtDeath + apoe_genotype	No	-1.21707	0.565509	-2.15217	0.0313838	0.144509	-1.84414	1.12547	-1.63855	0.101308	Sphingomyelins	Lipid			121999-58-4		52433
1-linoleoyl-2-arachidonoyl-GPE (18:2/20:4)*	Diagnosis	Sex + AgeAtDeath + apoe_genotype	No	-2.50039	0.714961	-3.49723	0.000470108	0.0120814	-1.75555	1.07595	-1.63162	0.102759	Phosphatidylethanolamine (PE)	Lipid	HMDB0009102	348279332			53189
1-linoleoyl-GPI* (18:2)*	Diagnosis	Sex + AgeAtDeath + apoe_genotype	No	-0.772901	0.296869	-2.60351	0.00922756	0.0731535	-0.918257	0.56293	-1.63121	0.102846	Lysophospholipid	Lipid		11124828			36594
1,2-dioleoyl-GPE (18:1/18:1)	Diagnosis	Sex + AgeAtDeath + apoe_genotype	No	-2.22637	0.898728	-2.47725	0.0132399	0.0888961	-2.43466	1.50159	-1.62139	0.104934	Phosphatidylethanolamine (PE)	Lipid	HMDB0009059	9546757	768593		52609
N,N,N-trimethyl-5-aminovalerate	Diagnosis	Sex + AgeAtDeath + apoe_genotype	No	-1.58113	0.391948	-4.03404	5.48268e-05	0.00360761	-0.860073	0.53277	-1.61434	0.106454	Lysine Metabolism	Amino Acid		14274897			57687
3-(3-amino-3-carboxypropyl)uridine*	Diagnosis	Sex + AgeAtDeath + apoe_genotype	No	1.10698	0.59468	1.86147	0.0626772	0.216124	1.42042	0.884659	1.60562	0.108358	Pyrimidine Metabolism, Uracil containing	Nucleotide		171198	52745-94-5		62924
nervonoylcarnitine (C24:1)*	Diagnosis	Sex + AgeAtDeath + apoe_genotype	No	-1.21211	0.474436	-2.55485	0.0106233	0.0763313	-0.820565	0.513107	-1.59921	0.109774	Fatty Acid Metabolism (Acyl Carnitine, Monounsaturated)	Lipid					57531
lauryl sulfate	Diagnosis	Sex + AgeAtDeath + apoe_genotype	No	-0.914994	0.28828	-3.17397	0.00150368	0.0247356	-0.806779	0.510464	-1.58048	0.113996	Chemical	Xenobiotics		8778	151-21-3	D01045	43446
UDP-glucose	Diagnosis	Sex + AgeAtDeath + apoe_genotype	No	0.695995	0.280386	2.48227	0.0130547	0.0888961	0.625436	0.396023	1.57929	0.114269	Nucleotide Sugar	Carbohydrate	HMDB0000286	8629	117756-22-6	C00029	32344
3-hydroxyhexanoate	Diagnosis	Sex + AgeAtDeath + apoe_genotype	No	-1.79267	0.626811	-2.85999	0.0042366	0.0422376	-1.4909	0.944697	-1.57817	0.114526	Fatty Acid, Monohydroxy	Lipid	HMDB0061652,HMDB0010718	151492	10191-24-9		53230
X - 25982	Diagnosis	Sex + AgeAtDeath + apoe_genotype	No	0.995138	0.508435	1.95726	0.0503173	0.193619	1.24122	0.789241	1.57268	0.115793							63972
CMP	Diagnosis	Sex + AgeAtDeath + apoe_genotype	No	1.62609	0.660267	2.46277	0.0137868	0.0907173	1.75759	1.12112	1.56771	0.116949	Pyrimidine Metabolism, Cytidine containing	Nucleotide	HMDB0000095	6131	63-37-6	C00055	2372
N-carbamoylglutamate	Diagnosis	Sex + AgeAtDeath + apoe_genotype	No	-2.34184	0.542759	-4.31469	1.59827e-05	0.00175277	-1.02982	0.66605	-1.54616	0.122067	Drug - Other	Xenobiotics	HMDB0062795	3679006	1188-38-1	C05829	38749
X - 21796	Diagnosis	Sex + AgeAtDeath + apoe_genotype	No	1.10772	0.390649	2.83559	0.00457415	0.0442262	0.965104	0.63361	1.52318	0.127713							46972
N-stearoyl-sphingosine (d18:1/18:0)*	Diagnosis	Sex + AgeAtDeath + apoe_genotype	No	1.81484	0.551831	3.28876	0.0010063	0.0194748	1.32961	0.87698	1.51612	0.129488	Ceramides	Lipid	HMDB0004950	5283565	104404-17-3		54979
1-methyl-5-imidazolelactate	Diagnosis	Sex + AgeAtDeath + apoe_genotype	No	-0.825506	0.181285	-4.55362	5.27294e-06	0.00152721	-0.394928	0.261449	-1.51054	0.130907	Histidine Metabolism	Amino Acid			2022510-60-5		64596
cysteine	Diagnosis	Sex + AgeAtDeath + apoe_genotype	No	0.713007	0.254841	2.79786	0.00514429	0.0470131	0.537312	0.35647	1.50731	0.13173	Methionine, Cysteine, SAM and Taurine Metabolism	Amino Acid	HMDB0000574	5862	52-90-4;56-89-3	C00097	1868
N6-methyladenosine	Diagnosis	Sex + AgeAtDeath + apoe_genotype	No	0.980554	0.449652	2.18069	0.029206	0.140274	1.17563	0.782112	1.50314	0.132802	Purine Metabolism, Adenine containing	Nucleotide	HMDB0004044	102175	1867-73-8		37114
N-stearoyl-sphinganine (d18:0/18:0)*	Diagnosis	Sex + AgeAtDeath + apoe_genotype	No	1.11693	0.354991	3.14636	0.00165317	0.0258997	0.856606	0.572873	1.49528	0.134842	Dihydroceramides	Lipid		5283573	2304-80-5		1759
1-oleoyl-GPC (18:1)	Diagnosis	Sex + AgeAtDeath + apoe_genotype	No	-3.76756	1.16275	-3.24023	0.00119435	0.0220083	-2.36041	1.59155	-1.48309	0.138051	Lysophospholipid	Lipid	HMDB0002815	16081932	19420-56-5	C03916	48258
aconitate [cis or trans]	Diagnosis	Sex + AgeAtDeath + apoe_genotype	No	1.23277	0.545553	2.25966	0.0238421	0.131833	1.21108	0.827499	1.46354	0.143319	TCA Cycle	Energy	HMDB0000958,HMDB000072	643757;444212		C02341,C004174	46173
5-oxoproline	Diagnosis	Sex + AgeAtDeath + apoe_genotype	No	1.89054	0.616811	3.06502	0.00217654	0.0293984	1.40322	0.963559	1.45629	0.145313	Glutathione Metabolism	Amino Acid	HMDB0000267	439685;7405	98-79-3	C01879,C02237	1494
mannonate*	Diagnosis	Sex + AgeAtDeath + apoe_genotype	No	1.47399	0.390611	3.77356	0.000160935	0.00661844	0.855168	0.588321	1.45357	0.146065	Food Component/Plant	Xenobiotics		3246006	642-99-9		62864
sphingomyelin (d18:2/23:1)*	Diagnosis	Sex + AgeAtDeath + apoe_genotype	No	-0.7211	0.362658	-1.98837	0.0467704	0.186515	-0.91985	0.640513	-1.43611	0.15097	Sphingomyelins	Lipid					57482
threonate	Diagnosis	Sex + AgeAtDeath + apoe_genotype	No	1.13314	0.588988	1.92388	0.0543699	0.205606	1.24483	0.872212	1.42721	0.15352	Ascorbate and Aldarate Metabolism	Cofactors and Vitamins	HMDB0000943,HMDB0062620	5460407;151152	70753-61-6	C01620	27738
ceramide (d18:1/17:0, d17:1/18:0)*	Diagnosis	Sex + AgeAtDeath + apoe_genotype	No	2.01665	0.658126	3.06424	0.00218225	0.0293984	1.19966	0.842548	1.42384	0.154491	Ceramides	Lipid					57434
guanosine 2'-monophosphate (2'-GMP)*	Diagnosis	Sex + AgeAtDeath + apoe_genotype	No	-0.630894	0.288067	-2.19009	0.0285174	0.140274	-0.692865	0.488457	-1.41848	0.156051	Purine Metabolism, Guanine containing	Nucleotide	HMDB0240586	135460966			52442
sphingomyelin (d18:0/18:0, d19:0/17:0)*	Diagnosis	Sex + AgeAtDeath + apoe_genotype	No	1.90915	0.67433	2.83118	0.0046377	0.0442262	1.61776	1.14633	1.41126	0.158169	Dihydrosphingomyelins	Lipid	HMDB0012087	44260130			57473
ximenoyl ethanolamide (26:1)*	Diagnosis	Sex + AgeAtDeath + apoe_genotype	No	-0.422108	0.22474	-1.8782	0.0603534	0.215829	-0.587759	0.416769	-1.41028	0.158458	Endocannabinoid	Lipid					57537
X - 22771	Diagnosis	Sex + AgeAtDeath + apoe_genotype	No	0.429922	0.213744	2.01139	0.0442843	0.179871	0.420734	0.298769	1.40822	0.159065							48076
cysteine sulfinic acid	Diagnosis	Sex + AgeAtDeath + apoe_genotype	No	0.802249	0.286542	2.79976	0.00511408	0.0470131	0.6792	0.483527	1.40468	0.160117	Methionine, Cysteine, SAM and Taurine Metabolism	Amino Acid	HMDB0000996	109	207121-48-0	C00606	37443
dihydroxyacetone phosphate (DHAP)	Diagnosis	Sex + AgeAtDeath + apoe_genotype	No	0.696587	0.261594	2.66286	0.007748	0.064534	0.486528	0.347639	1.39952	0.161657	Glycolysis, Gluconeogenesis, and Pyruvate Metabolism	Carbohydrate	HMDB0001473	668	102783-56-2	C00111	15522
CDP-choline	Diagnosis	Sex + AgeAtDeath + apoe_genotype	No	1.15994	0.523409	2.21612	0.0266831	0.135057	1.09381	0.791037	1.38276	0.166739	Phospholipid Metabolism	Lipid	HMDB0001413	13804	33818-15-4	C00307	34418
creatinine	Diagnosis	Sex + AgeAtDeath + apoe_genotype	No	2.35802	1.20229	1.96127	0.0498477	0.193293	2.28701	1.65673	1.38043	0.167454	Creatine Metabolism	Amino Acid	HMDB0000562	588	60-27-5	C00791	513
2-hydroxyglutarate	Diagnosis	Sex + AgeAtDeath + apoe_genotype	No	-0.912375	0.475611	-1.91832	0.0550702	0.206099	-1.05703	0.774691	-1.36445	0.172427	Fatty Acid, Dicarboxylate	Lipid	HMDB0059655	43	40951-21-1	C02630	52294
UDP-galactose	Diagnosis	Sex + AgeAtDeath + apoe_genotype	No	0.802791	0.360959	2.22405	0.0261449	0.135057	0.805074	0.591055	1.3621	0.173168	Nucleotide Sugar	Carbohydrate	HMDB0000302	18068	2956-16-3;91183-98-1;137868-52-1	C00052	15860
methionine sulfone	Diagnosis	Sex + AgeAtDeath + apoe_genotype	No	-0.953556	0.315686	-3.02059	0.00252286	0.0301826	-0.736737	0.542434	-1.35821	0.174398	Methionine, Cysteine, SAM and Taurine Metabolism	Amino Acid	HMDB0062174	69961	820-10-0		44878
1-palmitoleoyl-GPC* (16:1)*	Diagnosis	Sex + AgeAtDeath + apoe_genotype	No	-2.48203	0.811857	-3.05723	0.00223392	0.0293984	-1.46478	1.08171	-1.35414	0.175693	Lysophospholipid	Lipid	HMDB0010383	24779461			47117
2-arachidonoylglycerol (20:4)	Diagnosis	Sex + AgeAtDeath + apoe_genotype	No	-0.439124	0.217204	-2.02171	0.0432059	0.177684	-0.56583	0.417867	-1.35409	0.175708	Monoacylglycerol	Lipid	HMDB0004666	5282280	53847-30-6	C13856	19266
carnosine	Diagnosis	Sex + AgeAtDeath + apoe_genotype	No	-0.685903	0.258805	-2.65027	0.00804266	0.0653342	-0.490419	0.364191	-1.3466	0.17811	Histidine Metabolism	Amino Acid	HMDB0000033	439224	305-84-0	C00386	1768
citrate	Diagnosis	Sex + AgeAtDeath + apoe_genotype	No	0.950015	0.356458	2.66515	0.00769536	0.064534	0.648465	0.483976	1.33987	0.180287	TCA Cycle	Energy	HMDB0000094	311	77-92-9	C00158	1564
tryptophan	Diagnosis	Sex + AgeAtDeath + apoe_genotype	No	1.2494	0.704632	1.77312	0.0762087	0.23993	1.54645	1.16615	1.32612	0.1848	Tryptophan Metabolism	Amino Acid	HMDB0000929	6305	73-22-3	C00078	54
cytidine 5'-monophospho-N-acetylneuraminic acid	Diagnosis	Sex + AgeAtDeath + apoe_genotype	No	0.885076	0.496151	1.78388	0.0744426	0.236788	1.05214	0.79976	1.31558	0.188317	Nucleotide Sugar	Carbohydrate	HMDB0001176	448209	3063-71-6	C00128	36831
1,2-dioleoyl-GPC (18:1/18:1)	Diagnosis	Sex + AgeAtDeath + apoe_genotype	No	-1.28513	0.657678	-1.95405	0.0506958	0.193941	-1.64265	1.25037	-1.31373	0.188936	Phosphatidylcholine (PC)	Lipid	HMDB0000593	10350317	4235-95-4		52457
3-hydroxyoctanoate	Diagnosis	Sex + AgeAtDeath + apoe_genotype	No	-1.79348	0.609474	-2.94266	0.00325402	0.0356857	-1.31369	1.00992	-1.30079	0.193332	Fatty Acid, Monohydroxy	Lipid	HMDB0001954	26613	88930-08-9	C20793	22001
1-carboxyethylhistidine	Diagnosis	Sex + AgeAtDeath + apoe_genotype	No	0.772983	0.410643	1.88237	0.0597857	0.215829	0.99119	0.762493	1.29993	0.193624	Histidine Metabolism	Amino Acid		53990435			64595
mannitol/sorbitol	Diagnosis	Sex + AgeAtDeath + apoe_genotype	No	1.29315	0.427995	3.02142	0.00251593	0.0301826	0.799031	0.615845	1.29745	0.194475	Fructose, Mannose and Galactose Metabolism	Carbohydrate	HMDB0000247,HMDB0000765	6251;5780		C00392,C00794	46142
palmitoyl-docosahexaenoyl-glycerol (16:0/22:6) [1]*	Diagnosis	Sex + AgeAtDeath + apoe_genotype	No	0.576893	0.306798	1.88037	0.0600578	0.215829	0.592228	0.457771	1.29372	0.195762	Diacylglycerol	Lipid	HMDB0007121	9543827			57373
2-palmitoylglycerol (16:0)	Diagnosis	Sex + AgeAtDeath + apoe_genotype	No	-0.505791	0.238452	-2.12115	0.0339094	0.147764	-0.552273	0.431156	-1.28091	0.200224	Monoacylglycerol	Lipid	HMDB0011533	123409	23470-00-0		33419
oxalate (ethanedioate)	Diagnosis	Sex + AgeAtDeath + apoe_genotype	No	1.43946	0.482322	2.98444	0.00284098	0.0333816	0.981567	0.772875	1.27002	0.204077	Ascorbate and Aldarate Metabolism	Cofactors and Vitamins	HMDB0002329	971	144-62-7	C00209	20694
X - 12411	Diagnosis	Sex + AgeAtDeath + apoe_genotype	No	1.22463	0.426379	2.87216	0.00407676	0.0422376	0.886233	0.708126	1.25152	0.210745							46616
X - 16972	Diagnosis	Sex + AgeAtDeath + apoe_genotype	No	0.711967	0.341456	2.08509	0.0370613	0.156323	0.645494	0.52172	1.23724	0.215997							47543
4-cholesten-3-one	Diagnosis	Sex + AgeAtDeath + apoe_genotype	No	0.772689	0.44317	1.74355	0.0812381	0.248626	0.985097	0.807807	1.21947	0.222666	Sterol	Lipid	HMDB0000921	91477	601-57-0	C00599	38125
X - 15161	Diagnosis	Sex + AgeAtDeath + apoe_genotype	No	0.459436	0.236932	1.9391	0.0524886	0.199639	0.3872	0.317765	1.21851	0.223031							47620
fructose	Diagnosis	Sex + AgeAtDeath + apoe_genotype	No	0.41154	0.231696	1.77621	0.0756981	0.239468	0.436093	0.358066	1.21792	0.223256	Fructose, Mannose and Galactose Metabolism	Carbohydrate	HMDB0000660	2723872	57-48-7	C00095	577
2-oleoylglycerol (18:1)	Diagnosis	Sex + AgeAtDeath + apoe_genotype	No	-0.400906	0.20255	-1.97929	0.0477835	0.188273	-0.404891	0.336653	-1.2027	0.229094	Monoacylglycerol	Lipid	HMDB0011537	5319879	3443-84-3		21232
N-acetylphenylalanine	Diagnosis	Sex + AgeAtDeath + apoe_genotype	No	1.05286	0.559004	1.88347	0.0596371	0.215829	1.01745	0.867412	1.17297	0.240809	Phenylalanine Metabolism	Amino Acid	HMDB0000512	74839	2018-61-3	C03519	33950
3-hydroxydecanoate	Diagnosis	Sex + AgeAtDeath + apoe_genotype	No	-1.54099	0.660203	-2.33411	0.0195898	0.113071	-1.18973	1.02889	-1.15633	0.247547	Fatty Acid, Monohydroxy	Lipid	HMDB0002203	26612	5561-87-5		22053
S-(1,2-dicarboxyethyl)glutathione	Diagnosis	Sex + AgeAtDeath + apoe_genotype	No	0.691797	0.392385	1.76305	0.0778913	0.242903	0.777738	0.674687	1.15274	0.249018	Glutathione Metabolism	Amino Acid		9802383	1115-52-2		63009
erucoylcarnitine (C22:1)*	Diagnosis	Sex + AgeAtDeath + apoe_genotype	No	-1.22241	0.543741	-2.24814	0.0245672	0.132902	-0.816489	0.713659	-1.14409	0.252587	Fatty Acid Metabolism (Acyl Carnitine, Monounsaturated)	Lipid					57525
palmitoyl-linoleoyl-glycerol (16:0/18:2) [2]*	Diagnosis	Sex + AgeAtDeath + apoe_genotype	No	-0.943979	0.448033	-2.10694	0.0351228	0.152045	-0.765859	0.674344	-1.13571	0.256078	Diacylglycerol	Lipid	HMDB0007103	131801744			52634
sphinganine	Diagnosis	Sex + AgeAtDeath + apoe_genotype	No	1.62552	0.61574	2.63995	0.00829184	0.0665369	0.957821	0.845753	1.13251	0.257422	Sphingolipid Synthesis	Lipid	HMDB0000269	3126	3102-56-5	C00836	17769
gamma-glutamylglutamine	Diagnosis	Sex + AgeAtDeath + apoe_genotype	No	0.90438	0.37276	2.42618	0.0152589	0.0974792	0.611968	0.54194	1.12922	0.258807	Gamma-glutamyl Amino Acid	Peptide	HMDB0011738	150914	10148-81-9	C05283	2730
X - 25028	Diagnosis	Sex + AgeAtDeath + apoe_genotype	No	-0.715749	0.373199	-1.91788	0.0551268	0.206099	-0.699293	0.620831	-1.12638	0.260004							61592
cystine	Diagnosis	Sex + AgeAtDeath + apoe_genotype	No	0.559513	0.258413	2.16519	0.0303734	0.142751	0.44487	0.400436	1.11097	0.266583	Methionine, Cysteine, SAM and Taurine Metabolism	Amino Acid	HMDB0000192	67678	56-89-3	C00491	56
4-acetamidobutanoate	Diagnosis	Sex + AgeAtDeath + apoe_genotype	No	-1.49142	0.48941	-3.04738	0.00230844	0.0297834	-0.821844	0.742308	-1.10715	0.26823	Polyamine Metabolism	Amino Acid	HMDB0003681	18189	3025-96-5	C02946	1558
N-palmitoyl-sphingosine (d18:1/16:0)	Diagnosis	Sex + AgeAtDeath + apoe_genotype	No	1.66313	0.575182	2.89149	0.00383425	0.0406925	0.908769	0.821894	1.1057	0.268856	Ceramides	Lipid	HMDB0004949	5283564	24696-26-2		44877
N-formylphenylalanine	Diagnosis	Sex + AgeAtDeath + apoe_genotype	No	0.868538	0.457009	1.90048	0.0573696	0.212074	0.773556	0.700877	1.1037	0.269725	Tyrosine Metabolism	Amino Acid	HMDB0240317	7064571;759256	13200-85-6		48433
1-oleoyl-2-arachidonoyl-GPI (18:1/20:4)*	Diagnosis	Sex + AgeAtDeath + apoe_genotype	No	-1.66561	0.760888	-2.18903	0.0285948	0.140274	-1.1585	1.0536	-1.09957	0.27152	Phosphatidylinositol (PI)	Lipid					54994
N1-Methyl-2-pyridone-5-carboxamide	Diagnosis	Sex + AgeAtDeath + apoe_genotype	No	-0.418954	0.173217	-2.41866	0.0155778	0.0981203	-0.278583	0.253764	-1.0978	0.272291	Nicotinate and Nicotinamide Metabolism	Cofactors and Vitamins	HMDB0004193	69698	701-44-0	C05842	40469
laurylcarnitine (C12)	Diagnosis	Sex + AgeAtDeath + apoe_genotype	No	-0.900446	0.339164	-2.6549	0.00793314	0.0652501	-0.510775	0.480858	-1.06222	0.288138	Fatty Acid Metabolism (Acyl Carnitine, Medium Chain)	Lipid	HMDB000225	168381	25518-54-1		34534
leucylglycine	Diagnosis	Sex + AgeAtDeath + apoe_genotype	No	-0.602908	0.283699	-2.12516	0.0335728	0.147273	-0.404877	0.383523	-1.05568	0.291115	Dipeptide	Peptide	HMDB0028929	79070	686-50-0		40045
argininate*	Diagnosis	Sex + AgeAtDeath + apoe_genotype	No	-1.10774	0.515439	-2.14912	0.0316251	0.144509	-0.879797	0.833919	-1.05501	0.291419	Urea cycle; Arginine and Proline Metabolism	Amino Acid	HMDB0003148	160437	157-07-3		57461
3-hydroxytridecanoate	Diagnosis	Sex + AgeAtDeath + apoe_genotype	No	1.14422	0.523006	2.18778	0.0286859	0.140274	0.779027	0.742014	1.04988	0.293773	Fatty Acid, Monohydroxy	Lipid	HMDB0061655	5312749	32602-69-0		63858
succinate	Diagnosis	Sex + AgeAtDeath + apoe_genotype	No	-0.426615	0.203803	-2.09327	0.036325	0.155057	-0.321501	0.307264	-1.04633	0.295407	TCA Cycle	Energy	HMDB0000254	1110	110-15-6	C00042	1437
2'-AMP	Diagnosis	Sex + AgeAtDeath + apoe_genotype	No	-0.609608	0.339055	-1.79796	0.0721831	0.235131	-0.567591	0.542573	-1.04611	0.295511	Purine Metabolism, Adenine containing	Nucleotide	HMDB0011617	94136	130-49-4	C00946	36815
hypotaurine	Diagnosis	Sex + AgeAtDeath + apoe_genotype	No	0.479468	0.25643	1.86978	0.0615145	0.216124	0.411153	0.403717	1.01842	0.308479	Methionine, Cysteine, SAM and Taurine Metabolism	Amino Acid	HMDB0000965	107812	300-84-5	C00519	590
docosadienoylcarnitine (C22:2)*	Diagnosis	Sex + AgeAtDeath + apoe_genotype	No	-0.658764	0.304649	-2.16237	0.0305895	0.142751	-0.42068	0.41529	-1.01298	0.31107	Fatty Acid Metabolism (Acyl Carnitine, Polyunsaturated)	Lipid		71464511			57526
X - 24432	Diagnosis	Sex + AgeAtDeath + apoe_genotype	No	0.777184	0.374225	2.07679	0.0378213	0.158512	0.554446	0.550421	1.00731	0.313785							52662
1-carboxyethylleucine	Diagnosis	Sex + AgeAtDeath + apoe_genotype	No	-0.450491	0.251581	-1.79064	0.0733514	0.236594	-0.329878	0.334663	-0.9857	0.32428	Leucine, Isoleucine and Valine Metabolism	Amino Acid					62559
UDP-N-acetylglucosamine/galactosamine	Diagnosis	Sex + AgeAtDeath + apoe_genotype	No	0.573232	0.328521	1.74488	0.0810049	0.248626	0.485439	0.496981	0.976775	0.32868	Nucleotide Sugar	Carbohydrate	HMDB0000304,HMDB0000290	44576;1167		C00203,C00043	46148
3-amino-2-piperidone	Diagnosis	Sex + AgeAtDeath + apoe_genotype	No	-0.879772	0.344462	-2.55404	0.010648	0.0763313	-0.516364	0.529494	-0.975202	0.32946	Urea cycle; Arginine and Proline Metabolism	Amino Acid	HMDB0000323	5200225	1892-22-4		62853
X - 25855	Diagnosis	Sex + AgeAtDeath + apoe_genotype	No	0.952123	0.47464	2.00599	0.0448571	0.180264	0.651252	0.671001	0.970569	0.331763							63721
phosphoethanolamine (PE)	Diagnosis	Sex + AgeAtDeath + apoe_genotype	No	1.22655	0.570265	2.15084	0.0314892	0.144509	0.897134	0.930842	0.963788	0.335152	Phospholipid Metabolism	Lipid	HMDB0000224	1015	1071-23-4	C00346	1600
hydroxyproline	Diagnosis	Sex + AgeAtDeath + apoe_genotype	No	1.27604	0.650873	1.96051	0.0499358	0.193293	1.21963	1.26814	0.961744	0.336178	Urea cycle; Arginine and Proline Metabolism	Amino Acid	HMDB0000725	5810	51-35-4	C01157	32306
X - 25948	Diagnosis	Sex + AgeAtDeath + apoe_genotype	No	1.02549	0.480127	2.13588	0.032689	0.145708	0.751665	0.813965	0.923461	0.355767							63899
thiamin (Vitamin B1)	Diagnosis	Sex + AgeAtDeath + apoe_genotype	No	-1.38908	0.513831	-2.70337	0.00686397	0.0610337	-0.655063	0.711864	-0.920208	0.357464	Thiamine Metabolism	Cofactors and Vitamins	HMDB0000235	1130	59-43-8	DG00125,C00378,D08580	5341
N-palmitoyl-sphinganine (d18:0/16:0)	Diagnosis	Sex + AgeAtDeath + apoe_genotype	No	1.15898	0.407964	2.84088	0.00449895	0.0441837	0.598521	0.653078	0.916462	0.359425	Dihydroceramides	Lipid	HMDB11760	5283572	5966-29-0		52604
1-oleoyl-2-arachidonoyl-GPE (18:1/20:4)*	Diagnosis	Sex + AgeAtDeath + apoe_genotype	No	-2.41461	1.07353	-2.24923	0.0244977	0.132902	-1.35627	1.53822	-0.881713	0.377932	Phosphatidylethanolamine (PE)	Lipid	HMDB0009069	348281223			55041
AMP	Diagnosis	Sex + AgeAtDeath + apoe_genotype	No	1.285	0.65545	1.96049	0.049939	0.193293	0.809318	0.935272	0.865329	0.386858	Purine Metabolism, Adenine containing	Nucleotide	HMDB0000045	6083	149022-20-8	C00020	32342
margaroylcarnitine (C17)*	Diagnosis	Sex + AgeAtDeath + apoe_genotype	No	-0.783526	0.348702	-2.24698	0.0246414	0.132902	-0.417859	0.494495	-0.845022	0.398099	Fatty Acid Metabolism (Acyl Carnitine, Long Chain Saturated)	Lipid	HMDB0006210	53477803	106182-29-0		57512
urate	Diagnosis	Sex + AgeAtDeath + apoe_genotype	No	-0.377782	0.209738	-1.80121	0.0716701	0.235131	-0.240861	0.288093	-0.836051	0.403126	Purine Metabolism, (Hypo)Xanthine/Inosine containing	Nucleotide	HMDB0000289	1175	69-93-2;120K5305	C00366	1604
1,2-dipalmitoyl-GPC (16:0/16:0)	Diagnosis	Sex + AgeAtDeath + apoe_genotype	No	1.27322	0.700699	1.81707	0.0692066	0.232336	0.99778	1.24443	0.801794	0.422672	Phosphatidylcholine (PC)	Lipid	HMDB0000564	452110	63-89-8	D03585	19130
myo-inositol	Diagnosis	Sex + AgeAtDeath + apoe_genotype	No	1.43393	0.715064	2.00532	0.044929	0.180264	0.83113	1.03806	0.80066	0.423328	Inositol Metabolism	Lipid	HMDB0000211	892	87-89-8	C00137	1124
12-HHTrE	Diagnosis	Sex + AgeAtDeath + apoe_genotype	No	1.96029	0.565472	3.46663	0.00052702	0.0120814	0.586737	0.748662	0.783714	0.433208	Eicosanoid	Lipid	HMDB0012535	5283141	54397-84-1	C20388	57393
1-palmitoyl-2-arachidonoyl-GPC (16:0/20:4n6)	Diagnosis	Sex + AgeAtDeath + apoe_genotype	No	2.60096	1.19826	2.17062	0.0299599	0.141825	1.54324	2.00373	0.770184	0.44119	Phosphatidylcholine (PC)	Lipid	HMDB0007982	10747814	35418-58-7	C05208	52462
1-palmitoyl-2-gamma-linolenoyl-GPC (16:0/18:3n6)*	Diagnosis	Sex + AgeAtDeath + apoe_genotype	No	-1.15592	0.662843	-1.74388	0.0811794	0.248626	-0.819377	1.07857	-0.759685	0.447443	Phosphatidylcholine (PC)	Lipid	HMDB0007974	24778699			54812
lactosyl-N-stearoyl-sphingosine (d18:1/18:0)*	Diagnosis	Sex + AgeAtDeath + apoe_genotype	No	1.65242	0.70501	2.34382	0.0190875	0.111146	0.839246	1.11475	0.752856	0.451536	Lactosylceramides (LCER)	Lipid	HMDB0011591	10260120			54980
homocitrulline	Diagnosis	Sex + AgeAtDeath + apoe_genotype	No	-0.65583	0.22875	-2.86702	0.00414357	0.0422376	-0.246354	0.328416	-0.750128	0.453178	Urea cycle; Arginine and Proline Metabolism	Amino Acid	HMDB0000679	65072	1190-49-4	C02427	22138
1-linoleoyl-GPE (18:2)*	Diagnosis	Sex + AgeAtDeath + apoe_genotype	No	-0.675787	0.322307	-2.09671	0.0360188	0.154905	-0.374694	0.50174	-0.746789	0.455191	Lysophospholipid	Lipid	HMDB0011507	52925130			32635
stearoyl sphingomyelin (d18:1/18:0)	Diagnosis	Sex + AgeAtDeath + apoe_genotype	No	2.38141	1.06193	2.24252	0.0249277	0.133353	1.22731	1.64563	0.7458	0.455788	Sphingomyelins	Lipid	HMDB0001348	6453725	85187-10-6;85187-10-6	C00550	19503
X - 22917	Diagnosis	Sex + AgeAtDeath + apoe_genotype	No	0.705872	0.300151	2.35172	0.0186867	0.111057	0.338979	0.460307	0.736421	0.461475							48286
X - 12100	Diagnosis	Sex + AgeAtDeath + apoe_genotype	No	0.579893	0.323326	1.79352	0.0728894	0.236262	0.386695	0.529955	0.729674	0.465589							47687
N-acetyl-2-aminoadipate	Diagnosis	Sex + AgeAtDeath + apoe_genotype	No	1.00983	0.482936	2.09103	0.0365256	0.155057	0.485391	0.665901	0.728925	0.466048	Lysine Metabolism	Amino Acid		443992		C12986	63920
prostaglandin F2alpha	Diagnosis	Sex + AgeAtDeath + apoe_genotype	No	0.775604	0.325562	2.38235	0.0172024	0.104807	0.353389	0.497311	0.710599	0.477333	Eicosanoid	Lipid	HMDB0001139	5283078	551-11-1	C00639	19398
ceramide (d18:1/14:0, d16:1/16:0)*	Diagnosis	Sex + AgeAtDeath + apoe_genotype	No	1.03645	0.484508	2.13919	0.0324203	0.145708	0.518334	0.733753	0.706415	0.47993	Ceramides	Lipid					57432
X - 23085	Diagnosis	Sex + AgeAtDeath + apoe_genotype	No	0.926256	0.496502	1.86556	0.0621027	0.216124	0.600153	0.856253	0.700906	0.483362							48630
X - 25790	Diagnosis	Sex + AgeAtDeath + apoe_genotype	No	0.551258	0.292533	1.88443	0.0595071	0.215829	0.295173	0.4342	0.679809	0.496625							63560
N-acetylmethionine sulfoxide	Diagnosis	Sex + AgeAtDeath + apoe_genotype	No	0.88302	0.412961	2.13826	0.0324953	0.145708	0.433251	0.639946	0.677011	0.498399	Methionine, Cysteine, SAM and Taurine Metabolism	Amino Acid		11902949	108646-71-5		45428
N-methylpipecolate	Diagnosis	Sex + AgeAtDeath + apoe_genotype	No	-0.515868	0.21014	-2.45488	0.014093	0.0918141	-0.220665	0.331499	-0.665658	0.50563	Bacterial/Fungal	Xenobiotics		11286529	41447-17-0		47101
pyridoxamine	Diagnosis	Sex + AgeAtDeath + apoe_genotype	No	-0.863127	0.416809	-2.0708	0.0383776	0.159826	-0.408351	0.618329	-0.660411	0.50899	Vitamin B6 Metabolism	Cofactors and Vitamins	HMDB0001431	1052	58052-48-5	C00534	2150
X - 25856	Diagnosis	Sex + AgeAtDeath + apoe_genotype	No	0.937903	0.507788	1.84704	0.0647417	0.219588	0.588451	0.894174	0.658094	0.510478							63744
X - 24456	Diagnosis	Sex + AgeAtDeath + apoe_genotype	No	0.642903	0.351771	1.82761	0.0676074	0.228132	0.376773	0.579923	0.649695	0.515889							52773
isobutyrylcarnitine (C4)	Diagnosis	Sex + AgeAtDeath + apoe_genotype	No	0.462273	0.255838	1.8069	0.0707785	0.235131	0.236644	0.399105	0.592937	0.553223	Leucine, Isoleucine and Valine Metabolism	Amino Acid	HMDB0000736	168379	25518-49-4		33441
glycerate	Diagnosis	Sex + AgeAtDeath + apoe_genotype	No	1.66568	0.890625	1.87023	0.0614517	0.216124	0.643789	1.12602	0.571739	0.567499	Glycolysis, Gluconeogenesis, and Pyruvate Metabolism	Carbohydrate	HMDB0006372,HMDB0000139	752;439194	600-19-1	C00258	1572
1-(1-enyl-palmitoyl)-2-arachidonoyl-GPE (P-16:0/20:4)*	Diagnosis	Sex + AgeAtDeath + apoe_genotype	No	1.74422	1.00014	1.74398	0.0811633	0.248626	-0.950949	1.67702	-0.567048	0.570682	Plasmalogen	Lipid	HMDB0011352	52925126			52673
sphingomyelin (d18:2/18:1)*	Diagnosis	Sex + AgeAtDeath + apoe_genotype	No	-1.05918	0.414837	-2.55324	0.0106725	0.0763313	-0.273814	0.532406	-0.514295	0.607046	Sphingomyelins	Lipid	HMDB0001348	52931155			57474
1-stearoyl-2-arachidonoyl-GPS (18:0/20:4)	Diagnosis	Sex + AgeAtDeath + apoe_genotype	No	3.16983	1.0366	3.05789	0.00222898	0.0293984	0.734225	1.48918	0.493039	0.621985	Phosphatidylserine (PS)	Lipid	HMDB0012383	24779545			52235
X - 24426	Diagnosis	Sex + AgeAtDeath + apoe_genotype	No	1.05061	0.434712	2.4168	0.0156575	0.0981203	0.330444	0.692411	0.477236	0.633194							52656
N-acetylaspartate (NAA)	Diagnosis	Sex + AgeAtDeath + apoe_genotype	No	-1.17503	0.65845	-1.78454	0.074336	0.236788	-0.475681	1.01717	-0.467652	0.640034	Alanine and Aspartate Metabolism	Amino Acid	HMDB0000812	65065	997-55-7;997-55-7	C01042	22185
sphingomyelin (d18:1/19:0, d19:1/18:0)*	Diagnosis	Sex + AgeAtDeath + apoe_genotype	No	2.45823	0.953591	2.57786	0.00994136	0.0753247	0.627068	1.36259	0.460203	0.645371	Sphingomyelins	Lipid					57475
2-methylserine	Diagnosis	Sex + AgeAtDeath + apoe_genotype	No	-0.888476	0.400862	-2.21641	0.0266631	0.135057	-0.279364	0.611776	-0.456644	0.647927	Glycine, Serine and Threonine Metabolism	Amino Acid		94309		C02115	53229
linoleoylcarnitine (C18:2)*	Diagnosis	Sex + AgeAtDeath + apoe_genotype	No	-0.604998	0.257437	-2.35008	0.0187695	0.111057	-0.16812	0.390427	-0.430604	0.666756	Fatty Acid Metabolism (Acyl Carnitine, Polyunsaturated)	Lipid	HMDB0006469	6450015	36816-10-1		46223
sphingomyelin (d18:1/20:0, d16:1/22:0)*	Diagnosis	Sex + AgeAtDeath + apoe_genotype	No	1.25767	0.551847	2.27902	0.0226661	0.127684	0.387799	0.909133	0.42656	0.6697	Sphingomyelins	Lipid	HMDB0012102	44260124			48490
1-myristoyl-2-palmitoyl-GPC (14:0/16:0)	Diagnosis	Sex + AgeAtDeath + apoe_genotype	No	2.31327	0.985446	2.34743	0.0189034	0.111057	0.642748	1.52545	0.42135	0.6735	Phosphatidylcholine (PC)	Lipid	HMDB0007869	129657	69525-80-0		19258
3-methylhistidine	Diagnosis	Sex + AgeAtDeath + apoe_genotype	No	-0.70301	0.20585	-3.41516	0.000637457	0.01312	-0.119606	0.287383	-0.416191	0.67727	Histidine Metabolism	Amino Acid	HMDB0000479	64969	368-16-1	C01152	15677
carnitine	Diagnosis	Sex + AgeAtDeath + apoe_genotype	No	-1.0487	0.491228	-2.13485	0.0327731	0.145708	-0.306719	0.739005	-0.415044	0.67811	Carnitine Metabolism	Lipid	HMDB0000062	288	461-05-2	C00487,C00308	15500
sphingomyelin (d18:0/20:0, d16:0/22:0)*	Diagnosis	Sex + AgeAtDeath + apoe_genotype	No	0.818681	0.429686	1.9053	0.0567408	0.210935	0.288311	0.710271	0.405918	0.684803	Dihydrosphingomyelins	Lipid					57476
dihomo-linoleoylcarnitine (C20:2)*	Diagnosis	Sex + AgeAtDeath + apoe_genotype	No	-0.464366	0.250173	-1.85618	0.0634276	0.216245	-0.143283	0.358938	-0.399186	0.689756	Fatty Acid Metabolism (Acyl Carnitine, Polyunsaturated)	Lipid					57520
tyrosylglycine	Diagnosis	Sex + AgeAtDeath + apoe_genotype	No	-0.387116	0.217044	-1.78359	0.074491	0.236788	-0.104288	0.288326	-0.3617	0.717577	Dipeptide	Peptide	HMDB0029105	7021854	673-05-5		41375
myristoylcarnitine (C14)	Diagnosis	Sex + AgeAtDeath + apoe_genotype	No	-0.658446	0.348153	-1.89126	0.0585903	0.215377	-0.180412	0.508765	-0.354607	0.722884	Fatty Acid Metabolism (Acyl Carnitine, Long Chain Saturated)	Lipid	HMDB000506	6426854	18822-89-4		33952
N6-carboxymethyllysine	Diagnosis	Sex + AgeAtDeath + apoe_genotype	No	-1.67445	0.652991	-2.56428	0.0103391	0.0763313	-0.305835	0.942959	-0.324336	0.745684	Advanced Glycation End-product	Carbohydrate	HMDB0240347	123800	1404817		36713
arachidonoylcarnitine (C20:4)	Diagnosis	Sex + AgeAtDeath + apoe_genotype	No	-0.546675	0.275517	-1.98418	0.0472357	0.187236	0.133202	0.412108	0.323222	0.746527	Fatty Acid Metabolism (Acyl Carnitine, Polyunsaturated)	Lipid	HMDB0006455	136212424			57518
adrenoylcarnitine (C22:4)*	Diagnosis	Sex + AgeAtDeath + apoe_genotype	No	-0.638775	0.353481	-1.8071	0.0707468	0.235131	0.159492	0.570337	0.279645	0.77975	Fatty Acid Metabolism (Acyl Carnitine, Polyunsaturated)	Lipid					57528
salicylate	Diagnosis	Sex + AgeAtDeath + apoe_genotype	No	-0.554426	0.24512	-2.26186	0.0237062	0.131833	-0.104099	0.380243	-0.27377	0.784261	Drug - Topical Agents	Xenobiotics	HMDB0001895	338	69-72-7	C00805	1515
S-methylcysteine sulfoxide	Diagnosis	Sex + AgeAtDeath + apoe_genotype	No	-0.695831	0.312784	-2.22463	0.0261058	0.135057	-0.12904	0.47417	-0.272139	0.785515	Methionine, Cysteine, SAM and Taurine Metabolism	Amino Acid	HMDB0029432	82142	6853-87-8		43378
glutamine	Diagnosis	Sex + AgeAtDeath + apoe_genotype	No	0.917688	0.493099	1.86106	0.0627352	0.216124	0.192396	0.728259	0.264186	0.791637	Glutamate Metabolism	Amino Acid	HMDB0000641	5961	56-85-9	C00064	53
1-(1-enyl-stearoyl)-2-arachidonoyl-GPE (P-18:0/20:4)*	Diagnosis	Sex + AgeAtDeath + apoe_genotype	No	2.74671	1.23092	2.23143	0.0256525	0.135057	0.467266	1.77262	0.263602	0.792087	Plasmalogen	Lipid	HMDB0005779	9547058			52475
N-acetyl-1-methylhistidine*	Diagnosis	Sex + AgeAtDeath + apoe_genotype	No	-0.509833	0.196859	-2.58984	0.0096021	0.0747783	-0.0757162	0.295183	-0.256506	0.79756	Histidine Metabolism	Amino Acid		53859791			43255
palmitoleoylcarnitine (C16:1)*	Diagnosis	Sex + AgeAtDeath + apoe_genotype	No	-0.527923	0.299085	-1.76513	0.0775426	0.242903	0.0795331	0.458741	0.173372	0.862359	Fatty Acid Metabolism (Acyl Carnitine, Monounsaturated)	Lipid		71464547			53223
X - 25422	Diagnosis	Sex + AgeAtDeath + apoe_genotype	No	-0.607654	0.24207	-2.51024	0.0120648	0.0835649	0.0488044	0.323861	0.150695	0.880216							62719
trimethylamine N-oxide	Diagnosis	Sex + AgeAtDeath + apoe_genotype	No	-0.555039	0.171834	-3.23008	0.00123755	0.0220083	-0.0328644	0.252779	-0.130012	0.896557	Phospholipid Metabolism	Lipid	HMDB0000925	1145	1184-78-7	C01104	40406
ribonate	Diagnosis	Sex + AgeAtDeath + apoe_genotype	No	1.07289	0.59642	1.79889	0.0720362	0.235131	0.111671	0.888833	0.125638	0.900019	Pentose Metabolism	Carbohydrate	HMDB0000867	5460677	1255190	C01685	27731
5-HETE	Diagnosis	Sex + AgeAtDeath + apoe_genotype	No	0.765176	0.378968	2.01911	0.0434763	0.177686	-0.0612782	0.543941	-0.112656	0.910303	Eicosanoid	Lipid	HMDB0011134	5280733	73307-52-5	C04805	37372
15-HETE	Diagnosis	Sex + AgeAtDeath + apoe_genotype	No	1.29473	0.505706	2.56025	0.0104598	0.0763313	0.0668696	0.688274	0.0971555	0.922603	Eicosanoid	Lipid	HMDB0003876	9966861	54845-95-3	C04742	37538
cytidine 2' or 3'-monophosphate (2' or 3'-CMP)	Diagnosis	Sex + AgeAtDeath + apoe_genotype	No	-1.03394	0.554693	-1.86399	0.0623236	0.216124	-0.0770048	0.843636	-0.0912773	0.927272	Pyrimidine Metabolism, Cytidine containing	Nucleotide	HMDB0240312,HMDB0011692	53481031;66535		C03104,C05822	61705
methylsuccinate	Diagnosis	Sex + AgeAtDeath + apoe_genotype	No	0.640484	0.35575	1.80038	0.0718011	0.235131	0.0269022	0.576824	0.0466385	0.962801	Leucine, Isoleucine and Valine Metabolism	Amino Acid	HMDB0001844	10349	498-21-5		15745
1-(1-enyl-palmitoyl)-2-palmitoyl-GPC (P-16:0/16:0)*	Diagnosis	Sex + AgeAtDeath + apoe_genotype	No	2.20401	0.927499	2.3763	0.0174875	0.105566	0.00057171	1.59057	0.000359436	0.999713	Plasmalogen	Lipid	HMDB0011206	11146967			52716
3-indoxyl sulfate	Diagnosis	Sex + AgeAtDeath + apoe_genotype	No	0.0242109	0.147011	0.164688	0.86919	0.930025					Tryptophan Metabolism	Amino Acid	HMDB0000682	10258	2642-37-7		27672
glycerophosphoglycerol	Diagnosis	Sex + AgeAtDeath + apoe_genotype	No	-1.23054	0.751302	-1.63787	0.101448	0.288973					Glycerolipid Metabolism	Lipid	HMDB0240316	54575349		C03274	48857
lignoceroyl sphingomyelin (d18:1/24:0)	Diagnosis	Sex + AgeAtDeath + apoe_genotype	No	-0.54663	0.484257	-1.1288	0.258981	0.495377					Sphingomyelins	Lipid			60037-60-7		57330
behenoyl dihydrosphingomyelin (d18:0/22:0)*	Diagnosis	Sex + AgeAtDeath + apoe_genotype	No	-0.105895	0.378317	-0.27991	0.779547	0.88898					Dihydrosphingomyelins	Lipid	HMDB0012091	44260132			57331
behenoyl sphingomyelin (d18:1/22:0)*	Diagnosis	Sex + AgeAtDeath + apoe_genotype	No	0.449491	0.710544	0.632602	0.526994	0.71645					Sphingomyelins	Lipid	HMDB0012103	44260125			48492
lyxonate	Diagnosis	Sex + AgeAtDeath + apoe_genotype	No	0.772545	0.647986	1.19223	0.233173	0.472085					Pentose Metabolism	Carbohydrate					61858
phenylacetylglutamine	Diagnosis	Sex + AgeAtDeath + apoe_genotype	No	-0.000563077	0.136399	-0.00412817	0.996706	0.997571					Acetylated Peptides	Peptide	HMDB0006344	92258	28047-15-6	C04148	35126
1,2-dioleoyl-GPS (18:1/18:1)	Diagnosis	Sex + AgeAtDeath + apoe_genotype	No	-1.47938	1.17744	-1.25644	0.208955	0.436484					Phosphatidylserine (PS)	Lipid	HMDB12390	6438639	6811-55-8		19191
1-(1-enyl-oleoyl)-2-oleoyl-GPE (P-18:1/18:1)*	Diagnosis	Sex + AgeAtDeath + apoe_genotype	No	-0.527588	0.527111	-1.0009	0.316873	0.555976					Lysoplasmalogen	Lipid	HMDB0011441	53480897			54691
1-(1-enyl-palmitoyl)-2-oleoyl-GPE (P-16:0/18:1)*	Diagnosis	Sex + AgeAtDeath + apoe_genotype	No	-0.871653	0.936794	-0.930465	0.35213	0.585106					Plasmalogen	Lipid	HMDB0011342	52925128			52477
1-(1-enyl-stearoyl)-2-oleoyl-GPE (P-18:0/18:1)	Diagnosis	Sex + AgeAtDeath + apoe_genotype	No	-1.14076	0.82435	-1.38383	0.16641	0.384202					Plasmalogen	Lipid	HMDB0011375	42607457	144371-68-6		52614
1-methyl-4-imidazoleacetate	Diagnosis	Sex + AgeAtDeath + apoe_genotype	No	0.10269	0.304686	0.337035	0.736091	0.861829					Histidine Metabolism	Amino Acid	HMDB0002820	75810	2625-49-2	C05828	32350
1-palmitoylglycerol (16:0)	Diagnosis	Sex + AgeAtDeath + apoe_genotype	No	-0.49523	0.287104	-1.72491	0.084543	0.25518					Monoacylglycerol	Lipid	HMDB0011564	14900	542-44-9		21127
1-ribosyl-imidazoleacetate*	Diagnosis	Sex + AgeAtDeath + apoe_genotype	No	0.33994	0.318077	1.06874	0.285189	0.523358					Histidine Metabolism	Amino Acid	HMDB0002331	440569	29605-99-0	C05131	61868
1-stearoyl-2-oleoyl-GPS (18:0/18:1)	Diagnosis	Sex + AgeAtDeath + apoe_genotype	No	-0.818266	0.694243	-1.17865	0.238539	0.477079					Phosphatidylserine (PS)	Lipid	HMDB0010163	9547087			19265
3-phosphoglycerate	Diagnosis	Sex + AgeAtDeath + apoe_genotype	No	0.604743	0.359449	1.68242	0.0924879	0.269279					Glycolysis, Gluconeogenesis, and Pyruvate Metabolism	Carbohydrate	HMDB0000807	724	80731-10-8	C00597	1414
3-sulfo-nervonoyl-galactosylceramide (d18:1/24:1)	Diagnosis	Sex + AgeAtDeath + apoe_genotype	No	-0.531851	0.365586	-1.45479	0.145728	0.356465					Glycosphingolipid Sulfates	Lipid					52621
3-ureidopropionate	Diagnosis	Sex + AgeAtDeath + apoe_genotype	No	-0.206686	0.272117	-0.759547	0.447525	0.662741					Pyrimidine Metabolism, Uracil containing	Nucleotide	HMDB0000026	111	462-88-4	C02642	3155
4-guanidinobutanoate	Diagnosis	Sex + AgeAtDeath + apoe_genotype	No	-0.312746	0.468711	-0.667246	0.504615	0.694892					Guanidino and Acetamido Metabolism	Amino Acid	HMDB0003464	500	463-003;463-00-3	C01035	15681
acisoga	Diagnosis	Sex + AgeAtDeath + apoe_genotype	No	0.125674	0.15947	0.788072	0.430655	0.657518					Polyamine Metabolism	Amino Acid	HMDB0061384	129397	106692-36-8		43258
benzoate	Diagnosis	Sex + AgeAtDeath + apoe_genotype	No	0.114586	0.422445	0.271245	0.786202	0.891933					Benzoate Metabolism	Xenobiotics	HMDB0001870	243	65-85-0	C00180	15778
cortisol	Diagnosis	Sex + AgeAtDeath + apoe_genotype	No	-0.00782488	0.282085	-0.0277395	0.97787	0.991431					Corticosteroids	Lipid	HMDB0000063	5754	50-23-7	C00735	1712
erythronate*	Diagnosis	Sex + AgeAtDeath + apoe_genotype	No	1.12951	0.763479	1.47943	0.139027	0.347831					Aminosugar Metabolism	Carbohydrate	HMDB0000613	2781043	88759-55-1		42420
glucuronate	Diagnosis	Sex + AgeAtDeath + apoe_genotype	No	-0.363319	0.312019	-1.16441	0.244257	0.4812					Aminosugar Metabolism	Carbohydrate	HMDB0000127	441478;94715;23677976;65041;444791	207300-70-7	C16245	15443
glutamate	Diagnosis	Sex + AgeAtDeath + apoe_genotype	No	1.31961	0.814068	1.621	0.105017	0.296571					Glutamate Metabolism	Amino Acid	HMDB0000148	33032	56-86-0	C00025,C00217	57
glycerophosphoethanolamine	Diagnosis	Sex + AgeAtDeath + apoe_genotype	No	1.01907	0.60541	1.68327	0.0923233	0.269279					Phospholipid Metabolism	Lipid	HMDB0000114	123874	33049-08-0	C01233	37455
glycerophosphoserine*	Diagnosis	Sex + AgeAtDeath + apoe_genotype	No	-0.969365	0.821009	-1.1807	0.237722	0.477079					Phospholipid Metabolism	Lipid		3081457			57404
glycosyl ceramide (d18:1/20:0, d16:1/22:0)*	Diagnosis	Sex + AgeAtDeath + apoe_genotype	No	-0.522954	0.356339	-1.46757	0.14222	0.351892					Hexosylceramides (HCER)	Lipid					57595
glycosyl-N-(2-hydroxynervonoyl)-sphingosine (d18:1/24:1(2OH))*	Diagnosis	Sex + AgeAtDeath + apoe_genotype	No	-0.498974	0.519277	-0.960902	0.336601	0.576781					Hexosylceramides (HCER)	Lipid					57444
glycosyl-N-tricosenoyl-sphingosine (d18:1/23:1)*	Diagnosis	Sex + AgeAtDeath + apoe_genotype	No	-0.307295	0.24204	-1.2696	0.204225	0.432091					Hexosylceramides (HCER)	Lipid					57446
guanosine 3'-monophosphate (3'-GMP)	Diagnosis	Sex + AgeAtDeath + apoe_genotype	No	-0.597545	0.390963	-1.52839	0.126415	0.333688					Purine Metabolism, Guanine containing	Nucleotide		135398727	117-68-0		39786
lanthionine	Diagnosis	Sex + AgeAtDeath + apoe_genotype	No	-0.351538	0.370203	-0.949583	0.342324	0.578148					Methionine, Cysteine, SAM and Taurine Metabolism	Amino Acid		98504	468821		42002
linoleate (18:2n6)	Diagnosis	Sex + AgeAtDeath + apoe_genotype	No	-0.377937	0.241632	-1.5641	0.117794	0.320282					Long Chain Polyunsaturated Fatty Acid (n3 and n6)	Lipid	HMDB0000673,HMDB0006270	5280450	60-33-3	C01595	1105
linolenate (18:3n3 or 3n6)	Diagnosis	Sex + AgeAtDeath + apoe_genotype	No	-0.407638	0.300559	-1.35627	0.175014	0.395736					Long Chain Polyunsaturated Fatty Acid (n3 and n6)	Lipid	HMDB0001388,HMDB0003073	5280933;5280934		C06426,C06427	34035
N-acetyl-beta-alanine	Diagnosis	Sex + AgeAtDeath + apoe_genotype	No	0.0949717	0.394369	0.24082	0.809695	0.899544					Pyrimidine Metabolism, Uracil containing	Nucleotide	HMDB0061880	76406	3025-95-4	C01073	37432
N-oleoyltaurine	Diagnosis	Sex + AgeAtDeath + apoe_genotype	No	-0.31981	0.310488	-1.03002	0.303	0.538696					Endocannabinoid	Lipid		6437033	52514-04-2		39732
1-methyladenosine	Diagnosis	Sex + AgeAtDeath + apoe_genotype	No	0.431816	0.779831	0.55373	0.579764	0.759929					Purine Metabolism, Adenine containing	Nucleotide	HMDB0003331	27476	15763-06-1	C02494	15650
palmitoyl-docosahexaenoyl-glycerol (16:0/22:6) [2]*	Diagnosis	Sex + AgeAtDeath + apoe_genotype	No	0.511189	0.336571	1.51881	0.12881	0.333688					Diacylglycerol	Lipid	HMDB0007121	9543827			57374
phenol sulfate	Diagnosis	Sex + AgeAtDeath + apoe_genotype	No	-0.151692	0.120499	-1.25887	0.208079	0.436038					Tyrosine Metabolism	Amino Acid	HMDB0060015	74426	937-34-8	C02180	32553
phosphoenolpyruvate (PEP)	Diagnosis	Sex + AgeAtDeath + apoe_genotype	No	0.558644	0.350233	1.59506	0.110698	0.31128					Glycolysis, Gluconeogenesis, and Pyruvate Metabolism	Carbohydrate	HMDB0000263	1005	10526-80-4	C00074	597
sebacate (C10-DC)	Diagnosis	Sex + AgeAtDeath + apoe_genotype	No	-0.532774	0.509752	-1.04516	0.295947	0.532058					Fatty Acid, Dicarboxylate	Lipid	HMDB0000792	5192	111-20-6	C08277	32398
sphingomyelin (d18:1/21:0, d17:1/22:0, d16:1/23:0)*	Diagnosis	Sex + AgeAtDeath + apoe_genotype	No	0.0108525	0.573009	0.0189395	0.984889	0.992431					Sphingomyelins	Lipid					52495
sphingomyelin (d18:1/22:1, d18:2/22:0, d16:1/24:1)*	Diagnosis	Sex + AgeAtDeath + apoe_genotype	No	-0.596028	0.46711	-1.27599	0.201959	0.430062					Sphingomyelins	Lipid	HMDB0012104				48493
sphingomyelin (d18:2/24:1, d18:1/24:2)*	Diagnosis	Sex + AgeAtDeath + apoe_genotype	No	-0.801532	0.589755	-1.35909	0.174117	0.395736					Sphingomyelins	Lipid		85336023			52437
tiglyl carnitine (C5)	Diagnosis	Sex + AgeAtDeath + apoe_genotype	No	-0.48365	0.455122	-1.06268	0.287926	0.523358					Leucine, Isoleucine and Valine Metabolism	Amino Acid	HMDB0002366	22833596	64191-86-2		35428
tricosanoyl sphingomyelin (d18:1/23:0)*	Diagnosis	Sex + AgeAtDeath + apoe_genotype	No	-0.312592	0.421201	-0.742143	0.458001	0.666421					Sphingomyelins	Lipid	HMDB0012105				52436
X - 10457	Diagnosis	Sex + AgeAtDeath + apoe_genotype	No	0.597409	0.587881	1.01621	0.30953	0.547502											47581
X - 13007	Diagnosis	Sex + AgeAtDeath + apoe_genotype	No	-0.606271	0.38089	-1.59172	0.111447	0.312052											47203
X - 14904	Diagnosis	Sex + AgeAtDeath + apoe_genotype	No	-0.59129	0.341456	-1.73167	0.0833321	0.252759											47204
X - 22921	Diagnosis	Sex + AgeAtDeath + apoe_genotype	No	0.722119	0.483113	1.49472	0.134987	0.339887											48290
X - 23593	Diagnosis	Sex + AgeAtDeath + apoe_genotype	No	0.697217	0.411417	1.69467	0.0901378	0.266363											49469
docosadienoate (22:2n6)	Diagnosis	Sex + AgeAtDeath + apoe_genotype	No	-0.212091	0.218913	-0.968839	0.332626	0.572952					Long Chain Polyunsaturated Fatty Acid (n3 and n6)	Lipid	HMDB0061714	5282807	7370-49-2	C16533	32415
N-acetylarginine	Diagnosis	Sex + AgeAtDeath + apoe_genotype	No	0.593033	0.80603	0.735745	0.461886	0.666421					Urea cycle; Arginine and Proline Metabolism	Amino Acid	HMDB0004620	67427	155-84-0	C02562	33953
glycerophosphoinositol*	Diagnosis	Sex + AgeAtDeath + apoe_genotype	No	-0.652302	0.615683	-1.05948	0.289383	0.524556					Phospholipid Metabolism	Lipid		167572	16824-65-0		47155
1-myristoyl-2-arachidonoyl-GPC (14:0/20:4)*	Diagnosis	Sex + AgeAtDeath + apoe_genotype	No	0.354657	0.763226	0.464682	0.642159	0.799517					Phosphatidylcholine (PC)	Lipid	HMDB0007883	24778634			53195
1-oleoyl-GPE (18:1)	Diagnosis	Sex + AgeAtDeath + apoe_genotype	No	-0.170486	0.331237	-0.514695	0.606766	0.776755					Lysophospholipid	Lipid	HMDB0011506	9547071	89576-29-4		35628
1-palmitoyl-GPG (16:0)*	Diagnosis	Sex + AgeAtDeath + apoe_genotype	No	-0.414748	0.332904	-1.24585	0.21282	0.441753					Lysophospholipid	Lipid		3300276			45970
10-nonadecenoate (19:1n9)	Diagnosis	Sex + AgeAtDeath + apoe_genotype	No	-0.29029	0.252234	-1.15088	0.249782	0.48525					Long Chain Monounsaturated Fatty Acid	Lipid	HMDB0013622	5312513	73033-09-7		33972
2-palmitoyl-GPC* (16:0)*	Diagnosis	Sex + AgeAtDeath + apoe_genotype	No	-0.373619	0.300921	-1.24159	0.214388	0.443609					Lysophospholipid	Lipid	HMDB0061702	15061532			35253
3-formylindole	Diagnosis	Sex + AgeAtDeath + apoe_genotype	No	0.811643	0.523122	1.55153	0.120774	0.325693					Food Component/Plant	Xenobiotics	HMDB29737	10256	487-89-8	C08493	62863
dihomolinoleate (20:2n6)	Diagnosis	Sex + AgeAtDeath + apoe_genotype	No	-0.261398	0.245302	-1.06562	0.286596	0.523358					Long Chain Polyunsaturated Fatty Acid (n3 and n6)	Lipid	HMDB0005060	6439848	2091-39-6	C16525	17805
gamma-glutamylphenylalanine	Diagnosis	Sex + AgeAtDeath + apoe_genotype	No	0.400498	0.302348	1.32463	0.185294	0.406945					Gamma-glutamyl Amino Acid	Peptide	HMDB0000594	111299	7432-24-8		33422
glucose 6-phosphate	Diagnosis	Sex + AgeAtDeath + apoe_genotype	No	0.530164	0.31075	1.70608	0.0879929	0.261988					Glycolysis, Gluconeogenesis, and Pyruvate Metabolism	Carbohydrate	HMDB0001401	5958	103192-55-8	C00092	31260
glycosyl ceramide (d16:1/24:1, d18:1/22:1)*	Diagnosis	Sex + AgeAtDeath + apoe_genotype	No	-0.319695	0.234304	-1.36445	0.172426	0.395319					Hexosylceramides (HCER)	Lipid					57457
glycosyl-N-stearoyl-sphingosine (d18:1/18:0)	Diagnosis	Sex + AgeAtDeath + apoe_genotype	No	-0.492108	0.319568	-1.53992	0.12358	0.331901					Hexosylceramides (HCER)	Lipid					52234
kynurenine	Diagnosis	Sex + AgeAtDeath + apoe_genotype	No	0.229999	0.251738	0.913645	0.360904	0.589267					Tryptophan Metabolism	Amino Acid	HMDB0000684	161166	2922-83-0	C00328	15140
lactate	Diagnosis	Sex + AgeAtDeath + apoe_genotype	No	-0.185872	0.89088	-0.208639	0.83473	0.913757					Glycolysis, Gluconeogenesis, and Pyruvate Metabolism	Carbohydrate	HMDB0000190	612	79-33-4	C00186	527
N-acetylglucosamine/N-acetylgalactosamine	Diagnosis	Sex + AgeAtDeath + apoe_genotype	No	-0.429509	0.368427	-1.16579	0.243699	0.4812					Aminosugar Metabolism	Carbohydrate	HMDB0000212,HMDB0000215	84265;439174		C01074	46539
N-acetylglutamate	Diagnosis	Sex + AgeAtDeath + apoe_genotype	No	-1.09823	0.65383	-1.67968	0.0930194	0.269633					Glutamate Metabolism	Amino Acid	HMDB0001138	70914	1430871	C00624	15720
pyridoxal	Diagnosis	Sex + AgeAtDeath + apoe_genotype	No	0.260444	0.552671	0.471246	0.637465	0.799517					Vitamin B6 Metabolism	Cofactors and Vitamins	HMDB0001545	1050	65-22-5	C00250	1651
sphingomyelin (d18:1/24:1, d18:2/24:0)*	Diagnosis	Sex + AgeAtDeath + apoe_genotype	No	-0.341169	0.331728	-1.02846	0.303733	0.538696					Sphingomyelins	Lipid	HMDB0012107	44260126	94359-13-4		47153
2-oxoarginine*	Diagnosis	Sex + AgeAtDeath + apoe_genotype	No	0.67924	0.58735	1.15645	0.247498	0.484683					Urea cycle; Arginine and Proline Metabolism	Amino Acid	HMDB0004225	558	663193	C03771	55072
nonadecanoate (19:0)	Diagnosis	Sex + AgeAtDeath + apoe_genotype	No	-0.245379	0.3341	-0.734448	0.462676	0.666421					Long Chain Saturated Fatty Acid	Lipid	HMDB0000772	12591	646-30-0	C16535	1356
2-methylbutyrylcarnitine (C5)	Diagnosis	Sex + AgeAtDeath + apoe_genotype	No	-0.00812138	0.400746	-0.0202657	0.983831	0.992431					Leucine, Isoleucine and Valine Metabolism	Amino Acid	HMDB0000378	6426901	31023-25-3		45095
5-methyluridine (ribothymidine)	Diagnosis	Sex + AgeAtDeath + apoe_genotype	No	0.138702	0.40141	0.345538	0.72969	0.857386					Pyrimidine Metabolism, Uracil containing	Nucleotide	HMDB0000884	445408	1463-10-1		35136
fructosyllysine	Diagnosis	Sex + AgeAtDeath + apoe_genotype	No	-0.65865	0.507539	-1.29773	0.194379	0.419918					Lysine Metabolism	Amino Acid	HMDB0034879	9839580	21291-40-7		46227
glycosyl-N-behenoyl-sphingadienine (d18:2/22:0)*	Diagnosis	Sex + AgeAtDeath + apoe_genotype	No	-0.286457	0.238974	-1.1987	0.230646	0.468411					Hexosylceramides (HCER)	Lipid					57421
sedoheptulose	Diagnosis	Sex + AgeAtDeath + apoe_genotype	No	-0.486196	0.317952	-1.52915	0.126227	0.333688					Pentose Metabolism	Carbohydrate	HMDB0003219	5459879	3019-74-7	C02076	53237
sulfate*	Diagnosis	Sex + AgeAtDeath + apoe_genotype	No	0.311137	0.466502	0.666957	0.5048	0.694892					Chemical	Xenobiotics	HMDB01448	5152822	14808-79-8	C00059	46960
azelate (C9-DC)	Diagnosis	Sex + AgeAtDeath + apoe_genotype	No	0.570361	0.442523	1.28888	0.197439	0.424558					Fatty Acid, Dicarboxylate	Lipid	HMDB0000784	2266	123-99-9	C08261	18362
1-(1-enyl-palmitoyl)-2-oleoyl-GPC (P-16:0/18:1)*	Diagnosis	Sex + AgeAtDeath + apoe_genotype	No	-0.646106	0.498168	-1.29697	0.194643	0.419918					Plasmalogen	Lipid	HMDB0007996	34779384			52478
1-arachidonoyl-GPC* (20:4)*	Diagnosis	Sex + AgeAtDeath + apoe_genotype	No	-0.325524	0.289859	-1.12304	0.261419	0.498591					Lysophospholipid	Lipid	HMDB0010395	24779476		C05208	34061
1-arachidonoyl-GPI* (20:4)*	Diagnosis	Sex + AgeAtDeath + apoe_genotype	No	-0.502087	0.353866	-1.41886	0.155939	0.373031					Lysophospholipid	Lipid	HMDB0061690	121596217			34214
1-methylhistidine	Diagnosis	Sex + AgeAtDeath + apoe_genotype	No	-0.0583712	0.199964	-0.291908	0.770357	0.883092					Histidine Metabolism	Amino Acid	HMDB0000001	92105	332-80-9	C01152	30460
2-aminoheptanoate	Diagnosis	Sex + AgeAtDeath + apoe_genotype	No	-0.780747	0.494576	-1.57862	0.114424	0.316348					Fatty Acid, Amino	Lipid	HMDB0094649	227939	1115-90-8		43761
2-hydroxyadipate	Diagnosis	Sex + AgeAtDeath + apoe_genotype	No	0.250436	0.308747	0.811139	0.417286	0.643031					Fatty Acid, Dicarboxylate	Lipid	HMDB0000321	193530	18294-85-4	C02360	31934
2-hydroxybehenate	Diagnosis	Sex + AgeAtDeath + apoe_genotype	No	-0.107121	0.222326	-0.48182	0.629934	0.797109					Fatty Acid, Monohydroxy	Lipid	HMDB0061660	193484			57663
2-palmitoleoyl-GPC* (16:1)*	Diagnosis	Sex + AgeAtDeath + apoe_genotype	No	-0.414168	0.382056	-1.08405	0.278343	0.521343					Lysophospholipid	Lipid	HMDB10383	122164832			35819
eicosenoate (20:1n9 or 1n11)	Diagnosis	Sex + AgeAtDeath + apoe_genotype	No	-0.229421	0.243816	-0.940963	0.346724	0.581772					Long Chain Monounsaturated Fatty Acid	Lipid	HMDB0002231,HMDB0062436	5282769;5282768;94159		C16526	33587
glycosyl ceramide (d18:2/24:1, d18:1/24:2)*	Diagnosis	Sex + AgeAtDeath + apoe_genotype	No	-0.40795	0.258841	-1.57606	0.115011	0.316642					Hexosylceramides (HCER)	Lipid					57453
glycosyl-N-palmitoyl-sphingosine (d18:1/16:0)	Diagnosis	Sex + AgeAtDeath + apoe_genotype	No	-0.426553	0.305675	-1.39544	0.162882	0.380059					Hexosylceramides (HCER)	Lipid					53013
lactosyl-N-nervonoyl-sphingosine (d18:1/24:1)*	Diagnosis	Sex + AgeAtDeath + apoe_genotype	No	-0.0333861	0.391303	-0.0853205	0.932007	0.967288					Lactosylceramides (LCER)	Lipid					57370
methylphosphate	Diagnosis	Sex + AgeAtDeath + apoe_genotype	No	-0.899857	0.543172	-1.65667	0.0975864	0.279182					Purine and Pyrimidine Metabolism	Nucleotide	HMDB61711	13130	7023-27-0		37070
N-oleoylserine	Diagnosis	Sex + AgeAtDeath + apoe_genotype	No	-0.220009	0.270032	-0.814751	0.415215	0.641955					Endocannabinoid	Lipid		44190514			57664
N2,N2-dimethylguanosine	Diagnosis	Sex + AgeAtDeath + apoe_genotype	No	0.0768811	0.393858	0.1952	0.845236	0.920855					Purine Metabolism, Guanine containing	Nucleotide	HMDB0004824	135501639	2140-67-2		35137
palmitoleate (16:1n7)	Diagnosis	Sex + AgeAtDeath + apoe_genotype	No	-0.389012	0.303208	-1.28299	0.199496	0.427015					Long Chain Monounsaturated Fatty Acid	Lipid	HMDB0003229	445638	373-49-9	C08362	33447
X - 21928	Diagnosis	Sex + AgeAtDeath + apoe_genotype	No	0.224658	0.543175	0.413602	0.679165	0.819837											47168
(16 or 17)-methylstearate (a19:0 or i19:0)	Diagnosis	Sex + AgeAtDeath + apoe_genotype	No	-0.253341	0.339054	-0.747199	0.454943	0.666092					Fatty Acid, Branched	Lipid	HMDB0037397	3083779	2724-59-6		38296
13-HODE + 9-HODE	Diagnosis	Sex + AgeAtDeath + apoe_genotype	No	-0.253452	0.450753	-0.562286	0.573921	0.756794					Fatty Acid, Monohydroxy	Lipid	HMDB0004667,HMDB0004670	5312830;1424;5282947;5282944;5282945		C14767,C14762	37752
adrenate (22:4n6)	Diagnosis	Sex + AgeAtDeath + apoe_genotype	No	-0.212181	0.212352	-0.999194	0.317701	0.555976					Long Chain Polyunsaturated Fatty Acid (n3 and n6)	Lipid	HMDB0002226	5497181;5282844	2091-25-0	C16527	32980
cholesterol	Diagnosis	Sex + AgeAtDeath + apoe_genotype	No	-0.598119	0.663645	-0.901263	0.367448	0.59552					Sterol	Lipid	HMDB0000067	6432564;11025495;5997	57-88-5	C00187	63
glutamate, gamma-methyl ester	Diagnosis	Sex + AgeAtDeath + apoe_genotype	No	-1.05079	0.673927	-1.5592	0.118949	0.322093					Glutamate Metabolism	Amino Acid	HMDB0061715	68662	1499-55-4;1499-55-4		33487
sphingomyelin (d18:2/23:0, d18:1/23:1, d17:1/24:1)*	Diagnosis	Sex + AgeAtDeath + apoe_genotype	No	-0.221192	0.283775	-0.779462	0.435707	0.657518					Sphingomyelins	Lipid		134757653			52435
stearoyl-docosahexaenoyl-glycerol (18:0/22:6) [1]*	Diagnosis	Sex + AgeAtDeath + apoe_genotype	No	0.625811	0.369436	1.69396	0.0902721	0.266363					Diacylglycerol	Lipid	HMDB0056061				57387
thymine	Diagnosis	Sex + AgeAtDeath + apoe_genotype	No	0.834105	0.53219	1.56731	0.117043	0.319562					Pyrimidine Metabolism, Thymine containing	Nucleotide	HMDB0000262	1135	65-71-4	C00178	604
methylmalonate (MMA)	Diagnosis	Sex + AgeAtDeath + apoe_genotype	No	0.642688	0.479102	1.34144	0.179776	0.399638					Fatty Acid Metabolism (also BCAA Metabolism)	Lipid	HMDB0000202	487	516-05-2	C02170	1496
1-(1-enyl-oleoyl)-GPE (P-18:1)*	Diagnosis	Sex + AgeAtDeath + apoe_genotype	No	-0.599183	0.349986	-1.71202	0.0868933	0.25989					Lysoplasmalogen	Lipid					44621
urea	Diagnosis	Sex + AgeAtDeath + apoe_genotype	No	0.0418161	0.201986	0.207025	0.835991	0.913757					Urea cycle; Arginine and Proline Metabolism	Amino Acid	HMDB0000294	1176	57-13-6	C00086	1670
X - 10445	Diagnosis	Sex + AgeAtDeath + apoe_genotype	No	-0.0674135	0.430514	-0.156588	0.875569	0.933751											47680
X - 22162	Diagnosis	Sex + AgeAtDeath + apoe_genotype	No	-0.12191	0.285504	-0.427	0.669379	0.816249											47417
X - 24728	Diagnosis	Sex + AgeAtDeath + apoe_genotype	No	0.355744	0.644832	0.551686	0.581164	0.76025											53157
1-(1-enyl-palmitoyl)-2-palmitoleoyl-GPC (P-16:0/16:1)*	Diagnosis	Sex + AgeAtDeath + apoe_genotype	No	-0.260149	0.556352	-0.467597	0.640073	0.799517					Plasmalogen	Lipid	HMDB0011207	52923882			52713
1-oleoyl-GPI (18:1)	Diagnosis	Sex + AgeAtDeath + apoe_genotype	No	-0.488863	0.308584	-1.58422	0.113145	0.315463					Lysophospholipid	Lipid	HMDB0061693	86289645			36602
caprylate (8:0)	Diagnosis	Sex + AgeAtDeath + apoe_genotype	No	0.18114	0.41115	0.44057	0.659525	0.811154					Medium Chain Fatty Acid	Lipid	HMDB0000482	379	124-07-2	C06423	32492
glycosyl ceramide (d18:2/25:1, d18:1/25:2)	Diagnosis	Sex + AgeAtDeath + apoe_genotype	No	-0.423119	0.317002	-1.33475	0.181957	0.401771					Hexosylceramides (HCER)	Lipid					57460
N,N-dimethyl-pro-pro	Diagnosis	Sex + AgeAtDeath + apoe_genotype	No	0.529446	0.563779	0.939102	0.347679	0.581772					Modified Peptides	Peptide					64571
N-acetylserine	Diagnosis	Sex + AgeAtDeath + apoe_genotype	No	1.12746	0.769343	1.46548	0.142789	0.351892					Glycine, Serine and Threonine Metabolism	Amino Acid	HMDB0002931	65249	97-14-3		37076
N6-methyllysine	Diagnosis	Sex + AgeAtDeath + apoe_genotype	No	0.0677932	0.162692	0.416696	0.676901	0.819622					Lysine Metabolism	Amino Acid	HMDB0002038	164795	1188-07-4	C02728	62860
NADHX*	Diagnosis	Sex + AgeAtDeath + apoe_genotype	No	-0.411214	0.27343	-1.50391	0.132605	0.335592					Nicotinate and Nicotinamide Metabolism	Cofactors and Vitamins	HMDB0059644	123131986;56927860;25203523		C20482,C04856	63700
oleate/vaccenate (18:1)	Diagnosis	Sex + AgeAtDeath + apoe_genotype	No	-0.171892	0.222778	-0.771584	0.440361	0.660039					Long Chain Monounsaturated Fatty Acid	Lipid	HMDB0000207,HMDB0000573,HMDB0003231,HMDB0240219	637517;445639;5281127;5282761		C01712,C08367,C00712,C21944	52285
palmitoleoyl ethanolamide*	Diagnosis	Sex + AgeAtDeath + apoe_genotype	No	-0.596418	0.413932	-1.44086	0.149625	0.364526					Endocannabinoid	Lipid	HMDB0013648	9835868			57541
phosphate	Diagnosis	Sex + AgeAtDeath + apoe_genotype	No	-0.656025	1.57807	-0.415712	0.677621	0.819622					Oxidative Phosphorylation	Energy	HMDB0001429	1061	7664-38-2	C00009	42109
stearoyl-arachidonoyl-glycerol (18:0/20:4) [1]*	Diagnosis	Sex + AgeAtDeath + apoe_genotype	No	0.565965	0.369034	1.53364	0.125118	0.333688					Diacylglycerol	Lipid	HMDB0007170	6438587		C00165	57450
X - 24807	Diagnosis	Sex + AgeAtDeath + apoe_genotype	No	-0.0822928	0.240853	-0.341672	0.732598	0.859268											54835
erucate (22:1n9)	Diagnosis	Sex + AgeAtDeath + apoe_genotype	No	-0.161616	0.237581	-0.680254	0.496344	0.691989					Long Chain Monounsaturated Fatty Acid	Lipid	HMDB0002068	8216;5281116	112-86-7	C08316	1552
glycylvaline	Diagnosis	Sex + AgeAtDeath + apoe_genotype	No	-0.309471	0.178727	-1.73153	0.0833565	0.252759					Dipeptide	Peptide	HMDB0028854	2724807	1963-21-9		18357
pipecolate	Diagnosis	Sex + AgeAtDeath + apoe_genotype	No	0.30617	0.349092	0.877046	0.380462	0.610595					Lysine Metabolism	Amino Acid	HMDB0000070	849	4043-87-2	C00408	1444
phenylalanylglycine	Diagnosis	Sex + AgeAtDeath + apoe_genotype	No	-0.281254	0.168538	-1.66879	0.095159	0.274626					Dipeptide	Peptide	HMDB0028995	6992304	721-90-4		41370
1-oleoylglycerol (18:1)	Diagnosis	Sex + AgeAtDeath + apoe_genotype	No	-0.300944	0.209124	-1.43907	0.150132	0.364526					Monoacylglycerol	Lipid	HMDB0011567	5283468	111-03-5		21184
1-stearoyl-2-oleoyl-GPE (18:0/18:1)	Diagnosis	Sex + AgeAtDeath + apoe_genotype	No	-0.423233	0.540577	-0.782928	0.433669	0.657518					Phosphatidylethanolamine (PE)	Lipid	HMDB0008993	9546742			42448
10-heptadecenoate (17:1n7)	Diagnosis	Sex + AgeAtDeath + apoe_genotype	No	-0.226981	0.272224	-0.833801	0.404393	0.632045					Long Chain Monounsaturated Fatty Acid	Lipid	HMDB0060038	5312435	29743-97-3		33971
alpha-ketoglutaramate*	Diagnosis	Sex + AgeAtDeath + apoe_genotype	No	0.332347	0.443121	0.750014	0.453246	0.666092					Glutamate Metabolism	Amino Acid	HMDB0001552	48	18465-19-5	C00940	62101
arachidonate (20:4n6)	Diagnosis	Sex + AgeAtDeath + apoe_genotype	No	-1.1137	0.68397	-1.62828	0.103464	0.293447					Long Chain Polyunsaturated Fatty Acid (n3 and n6)	Lipid	HMDB0001043	444899	506-32-1	C00219	1110
glycosyl-N-stearoyl-sphingadienine (d18:2/18:0)*	Diagnosis	Sex + AgeAtDeath + apoe_genotype	No	-0.369013	0.242528	-1.52153	0.128128	0.333688					Hexosylceramides (HCER)	Lipid					57419
glycosyl-N-stearoyl-sphinganine (d18:0/18:0)*	Diagnosis	Sex + AgeAtDeath + apoe_genotype	No	-0.402237	0.254759	-1.57889	0.114361	0.316348					Hexosylceramides (HCER)	Lipid		6321364			57418
gulonate*	Diagnosis	Sex + AgeAtDeath + apoe_genotype	No	-0.103425	0.450993	-0.229328	0.818614	0.903772					Ascorbate and Aldarate Metabolism	Cofactors and Vitamins	HMDB0003290	152304	20246-53-1	C00800	46957
myristate (14:0)	Diagnosis	Sex + AgeAtDeath + apoe_genotype	No	-0.170897	0.363849	-0.469693	0.638574	0.799517					Long Chain Saturated Fatty Acid	Lipid	HMDB0000806	11005	544-63-8	C06424	1365
pelargonate (9:0)	Diagnosis	Sex + AgeAtDeath + apoe_genotype	No	0.40813	0.535004	0.762855	0.44555	0.662741					Medium Chain Fatty Acid	Lipid	HMDB0000847	8158	112-05-0	C01601	12035
1-oleoyl-GPS (18:1)	Diagnosis	Sex + AgeAtDeath + apoe_genotype	No	-0.202586	0.325434	-0.622512	0.533605	0.72202					Lysophospholipid	Lipid	HMDB0061694	85036846	326589-90-6		19260
7-HOCA	Diagnosis	Sex + AgeAtDeath + apoe_genotype	No	-0.466913	0.395544	-1.18043	0.237828	0.477079					Sterol	Lipid	HMDB0012458	3081085	115538-85-7	C17337	36776
ribitol	Diagnosis	Sex + AgeAtDeath + apoe_genotype	No	-0.478535	0.491349	-0.97392	0.330096	0.571587					Pentose Metabolism	Carbohydrate	HMDB0002917,HMDB0000508,HMDB0001851,HMDB0000568	6912	488-81-3	C00532,C01904,C00474,C00379	15772
(R)-3-hydroxybutyrylcarnitine	Diagnosis	Sex + AgeAtDeath + apoe_genotype	No	-0.309243	0.367132	-0.84232	0.399609	0.630161					Fatty Acid Metabolism (Acyl Carnitine, Hydroxy)	Lipid	HMDB0013127	53481617			43264
1,2-dipalmitoyl-GPE (16:0/16:0)*	Diagnosis	Sex + AgeAtDeath + apoe_genotype	No	0.4875	0.340977	1.42972	0.152798	0.369637					Phosphatidylethanolamine (PE)	Lipid	HMDB0008923	445468			57341
1-palmitoyl-2-docosahexaenoyl-GPE (16:0/22:6)*	Diagnosis	Sex + AgeAtDeath + apoe_genotype	No	1.29487	0.883538	1.46555	0.14277	0.351892					Phosphatidylethanolamine (PE)	Lipid	HMDB0008946	9546799			52465
1-palmitoyl-2-oleoyl-GPE (16:0/18:1)	Diagnosis	Sex + AgeAtDeath + apoe_genotype	No	-1.14314	1.28914	-0.88675	0.375214	0.603644					Phosphatidylethanolamine (PE)	Lipid	HMDB0005320	5283496	26662-94-2		19263
1-palmitoyl-2-oleoyl-GPG (16:0/18:1)	Diagnosis	Sex + AgeAtDeath + apoe_genotype	No	-0.0957939	0.913	-0.104922	0.916438	0.954139					Phosphatidylglycerol (PG)	Lipid		70789105			52448
1-palmitoyl-2-stearoyl-GPE (16:0/18:0)*	Diagnosis	Sex + AgeAtDeath + apoe_genotype	No	0.543202	0.35645	1.52392	0.127528	0.333688					Phosphatidylethanolamine (PE)	Lipid	HMDB08925	5326793			57388
1-stearoyl-2-docosahexaenoyl-GPC (18:0/22:6)	Diagnosis	Sex + AgeAtDeath + apoe_genotype	No	0.974853	1.0257	0.95043	0.341894	0.578148					Phosphatidylcholine (PC)	Lipid	HMDB0008057	24778876	59403-52-0		52611
1-stearoyl-GPG (18:0)	Diagnosis	Sex + AgeAtDeath + apoe_genotype	No	-0.166003	0.265704	-0.624767	0.532124	0.721933					Lysophospholipid	Lipid					34437
2-hydroxybutyrate/2-hydroxyisobutyrate	Diagnosis	Sex + AgeAtDeath + apoe_genotype	No	0.292251	0.243109	1.20214	0.22931	0.467139					Glutathione Metabolism	Amino Acid	HMDB0000729,HMDB00008	4277439;440864		C21297,C05984	52281
2-hydroxydecanoate	Diagnosis	Sex + AgeAtDeath + apoe_genotype	No	0.206145	0.588471	0.350306	0.726109	0.854705					Fatty Acid, Monohydroxy	Lipid	HMDB0094656	21488	5393-81-7		42489
2-hydroxynervonate*	Diagnosis	Sex + AgeAtDeath + apoe_genotype	No	-0.118531	0.191533	-0.618853	0.536013	0.722739					Fatty Acid, Monohydroxy	Lipid		5312783			61698
2-methylcitrate/homocitrate	Diagnosis	Sex + AgeAtDeath + apoe_genotype	No	-0.508738	0.444136	-1.14545	0.252022	0.486305					TCA Cycle	Energy	HMDB0003518,HMDB0000379	515;439459		C01251	52282
2-O-methylascorbic acid	Diagnosis	Sex + AgeAtDeath + apoe_genotype	No	0.316391	0.642473	0.492457	0.622396	0.790611					Ascorbate and Aldarate Metabolism	Cofactors and Vitamins	HMDB0240294	54726398	17860-87-6		63990
2-stearoyl-GPE (18:0)*	Diagnosis	Sex + AgeAtDeath + apoe_genotype	No	-0.116424	0.319867	-0.363976	0.715876	0.844169					Lysophospholipid	Lipid	HMDB0011129	90658453;53480667			41220
3-aminoisobutyrate	Diagnosis	Sex + AgeAtDeath + apoe_genotype	No	-0.594599	0.387917	-1.5328	0.125326	0.333688					Pyrimidine Metabolism, Thymine containing	Nucleotide	HMDB0002166	64956	10569-72-9;214139-20-5	C05145	1566
3-sulfo-L-alanine	Diagnosis	Sex + AgeAtDeath + apoe_genotype	No	0.0730195	0.190887	0.382527	0.702071	0.839826					Methionine, Cysteine, SAM and Taurine Metabolism	Amino Acid	HMDB0002757	72886	498-40-8	C00506	47089
arachidate (20:0)	Diagnosis	Sex + AgeAtDeath + apoe_genotype	No	-0.107396	0.328157	-0.327271	0.743463	0.865049					Long Chain Saturated Fatty Acid	Lipid	HMDB0002212	10467	506-30-9	C06425	1118
C-glycosyltryptophan	Diagnosis	Sex + AgeAtDeath + apoe_genotype	No	-0.127075	0.806309	-0.157601	0.874771	0.933751					Tryptophan Metabolism	Amino Acid	HMDB0240296	10981970	180509-18-6		48782
ceramide (d16:1/24:1, d18:1/22:1)*	Diagnosis	Sex + AgeAtDeath + apoe_genotype	No	-0.1317	0.499049	-0.263902	0.791856	0.89355					Ceramides	Lipid					57437
phosphocholine	Diagnosis	Sex + AgeAtDeath + apoe_genotype	No	0.762372	0.856607	0.889991	0.373471	0.603348					Phospholipid Metabolism	Lipid	HMDB0001565	1014	72556-74-2	C00588	34396
dihomolinolenate (20:3n3 or 3n6)	Diagnosis	Sex + AgeAtDeath + apoe_genotype	No	-0.15093	0.197477	-0.764292	0.444693	0.662741					Long Chain Polyunsaturated Fatty Acid (n3 and n6)	Lipid	HMDB0002925	5280581	17046-59-2	C03242	35718
ethylmalonate	Diagnosis	Sex + AgeAtDeath + apoe_genotype	No	0.500743	0.408795	1.22493	0.220603	0.452202					Leucine, Isoleucine and Valine Metabolism	Amino Acid	HMDB0000622	11756	601-75-2		15765
Isobar: hexose diphosphates	Diagnosis	Sex + AgeAtDeath + apoe_genotype	No	0.295587	0.252321	1.17147	0.241408	0.479519					Glycolysis, Gluconeogenesis, and Pyruvate Metabolism	Carbohydrate	HMDB0003514,HMDB0001058	10404962;3934;90658350;124383956;4453;445557;718;82400		C05378,C00354,C01231	46896
fumarate	Diagnosis	Sex + AgeAtDeath + apoe_genotype	No	0.480362	0.987428	0.486478	0.626628	0.794453					TCA Cycle	Energy	HMDB0000134	444972	100-17-8	C00122	1643
gamma-glutamylmethionine	Diagnosis	Sex + AgeAtDeath + apoe_genotype	No	0.153583	0.352742	0.435396	0.663275	0.812728					Gamma-glutamyl Amino Acid	Peptide	HMDB0029155	7009567	17663-87-5		44872
glutarate (C5-DC)	Diagnosis	Sex + AgeAtDeath + apoe_genotype	No	0.95342	0.750049	1.27114	0.203677	0.432091					Fatty Acid, Dicarboxylate	Lipid	HMDB0000661	743;4418048	110-94-1	C00489	396
5'- GMP	Diagnosis	Sex + AgeAtDeath + apoe_genotype	No	-0.507977	0.4027	-1.26143	0.207155	0.436038					Purine Metabolism, Guanine containing	Nucleotide	HMDB0001397	6804	1333479	C00144	2849
methionine	Diagnosis	Sex + AgeAtDeath + apoe_genotype	No	-0.321874	0.637177	-0.505156	0.613449	0.782266					Methionine, Cysteine, SAM and Taurine Metabolism	Amino Acid	HMDB0000696	6137	63-68-3	C00073	1302
N,N,N-trimethyl-alanylproline betaine (TMAP)	Diagnosis	Sex + AgeAtDeath + apoe_genotype	No	-0.155022	0.233315	-0.664434	0.506413	0.695657					Urea cycle; Arginine and Proline Metabolism	Amino Acid	HMDB0240365				62947
N-acetylvaline	Diagnosis	Sex + AgeAtDeath + apoe_genotype	No	0.465959	0.642777	0.724915	0.468504	0.668711					Leucine, Isoleucine and Valine Metabolism	Amino Acid	HMDB0011757	66789	96-81-1		1591
N-formylanthranilic acid	Diagnosis	Sex + AgeAtDeath + apoe_genotype	No	0.38833	0.520395	0.746221	0.455534	0.666092					Tryptophan Metabolism	Amino Acid	HMDB0004089	101399	3342-77-6	C05653	43549
N-palmitoylserine	Diagnosis	Sex + AgeAtDeath + apoe_genotype	No	-0.174319	0.237902	-0.732734	0.463721	0.666421					Endocannabinoid	Lipid		6453686	58725-46-5;474943-14-1		57659
N6-carbamoylthreonyladenosine	Diagnosis	Sex + AgeAtDeath + apoe_genotype	No	0.898122	0.637515	1.40879	0.158899	0.376699					Purine Metabolism, Adenine containing	Nucleotide	HMDB0041623	161466	24719-82-2		35157
nisinate (24:6n3)	Diagnosis	Sex + AgeAtDeath + apoe_genotype	No	-0.182555	0.192159	-0.950023	0.3421	0.578148					Long Chain Polyunsaturated Fatty Acid (n3 and n6)	Lipid	HMDB0013025	11792612	68378-49-4		57810
oleoyl-linoleoyl-glycerol (18:1/18:2) [2]	Diagnosis	Sex + AgeAtDeath + apoe_genotype	No	-0.455929	0.56007	-0.814057	0.415612	0.641955					Diacylglycerol	Lipid	HMDB0007219	71433693	104346-53-4		46799
p-cresol sulfate	Diagnosis	Sex + AgeAtDeath + apoe_genotype	No	-0.150321	0.163383	-0.920054	0.357544	0.587299					Benzoate Metabolism	Xenobiotics	HMDB0011635	4615423	3233-57-7		36103
palmitoyl-arachidonoyl-glycerol (16:0/20:4) [2]*	Diagnosis	Sex + AgeAtDeath + apoe_genotype	No	0.58828	0.611465	0.962084	0.336008	0.576781					Diacylglycerol	Lipid	HMDB0007112	9543736			54958
palmitoyl-oleoyl-glycerol (16:0/18:1) [2]*	Diagnosis	Sex + AgeAtDeath + apoe_genotype	No	-0.221223	0.419482	-0.527371	0.597936	0.768019					Diacylglycerol	Lipid	HMDB0007102	5282283		C13861	54942
pyroglutamine*	Diagnosis	Sex + AgeAtDeath + apoe_genotype	No	0.0575598	0.39449	0.145909	0.883993	0.934439					Glutamate Metabolism	Amino Acid	HMDB0062558	134508	2353-44-8		46225
queuine	Diagnosis	Sex + AgeAtDeath + apoe_genotype	No	-0.152127	0.264094	-0.576034	0.564592	0.753553					Purine Metabolism, Guanine containing	Nucleotide	HMDB0001495	53477731	72496-59-4	C01449	64507
riboflavin (Vitamin B2)	Diagnosis	Sex + AgeAtDeath + apoe_genotype	No	-0.650479	0.600735	-1.08281	0.278895	0.521343					Riboflavin Metabolism	Cofactors and Vitamins	HMDB0000244	493570	83-88-5	C00255	1827
sphingomyelin (d18:1/17:0, d17:1/18:0, d19:1/16:0)	Diagnosis	Sex + AgeAtDeath + apoe_genotype	No	-1.43224	0.863311	-1.659	0.0971149	0.279046					Sphingomyelins	Lipid		46891763	121999-64-2		52615
stearate (18:0)	Diagnosis	Sex + AgeAtDeath + apoe_genotype	No	-0.0601198	0.286883	-0.209562	0.834009	0.913757					Long Chain Saturated Fatty Acid	Lipid	HMDB0000827	5281	57-11-4	C01530	1358
stearoyl-arachidonoyl-glycerol (18:0/20:4) [2]*	Diagnosis	Sex + AgeAtDeath + apoe_genotype	No	0.30559	0.572266	0.534	0.593341	0.765527					Diacylglycerol	Lipid	HMDB0007170	6438587			57449
taurocyamine	Diagnosis	Sex + AgeAtDeath + apoe_genotype	No	-0.258905	0.453265	-0.571199	0.567865	0.754859					Methionine, Cysteine, SAM and Taurine Metabolism	Amino Acid	HMDB0003584	68340	543-18-0	C01959	35117
xanthosine	Diagnosis	Sex + AgeAtDeath + apoe_genotype	No	-0.42581	0.601932	-0.707407	0.479314	0.676039					Purine Metabolism, (Hypo)Xanthine/Inosine containing	Nucleotide	HMDB0000299	64959	146-80-5	C01762	15136
X - 23026	Diagnosis	Sex + AgeAtDeath + apoe_genotype	No	-0.394201	0.284369	-1.38623	0.165676	0.383855											48537
X - 23038	Diagnosis	Sex + AgeAtDeath + apoe_genotype	No	0.0391287	0.288885	0.135448	0.892258	0.939369											48553
X - 25020	Diagnosis	Sex + AgeAtDeath + apoe_genotype	No	0.565571	0.560884	1.00836	0.313284	0.552656											61584
docosapentaenoate (n6 DPA; 22:5n6)	Diagnosis	Sex + AgeAtDeath + apoe_genotype	No	-0.15773	0.184648	-0.854217	0.392985	0.624599					Long Chain Polyunsaturated Fatty Acid (n3 and n6)	Lipid	HMDB0001976	6441454	25182-74-5	C16513	37478
N-acetylputrescine	Diagnosis	Sex + AgeAtDeath + apoe_genotype	No	-0.273361	0.44935	-0.608348	0.542957	0.730604					Polyamine Metabolism	Amino Acid	HMDB0002064	122356	18233-70-0	C02714	37496
palmitoyl ethanolamide	Diagnosis	Sex + AgeAtDeath + apoe_genotype	No	-0.275826	0.405252	-0.680629	0.496106	0.691989					Endocannabinoid	Lipid	HMDB0002100	4671	544-31-0	C16512	38165
3-hydroxy-3-methylglutarate	Diagnosis	Sex + AgeAtDeath + apoe_genotype	No	-0.308447	0.54472	-0.566249	0.571224	0.756269					Mevalonate Metabolism	Lipid	HMDB0000355	1662;5459993	503-49-1	C03761	531
nicotinamide riboside	Diagnosis	Sex + AgeAtDeath + apoe_genotype	No	-0.363012	0.340291	-1.06677	0.286077	0.523358					Nicotinate and Nicotinamide Metabolism	Cofactors and Vitamins	HMDB0000855	439924	1341-23-7	C03150	33013
ribose	Diagnosis	Sex + AgeAtDeath + apoe_genotype	No	-0.143725	0.384235	-0.374054	0.708364	0.839826					Pentose Metabolism	Carbohydrate	HMDB0000283	5779	50-69-1	C00121	1471
1-carboxyethyltyrosine	Diagnosis	Sex + AgeAtDeath + apoe_genotype	No	-0.302238	0.282507	-1.06984	0.284691	0.523358					Tyrosine Metabolism	Amino Acid					62564
1-stearoyl-2-oleoyl-GPG (18:0/18:1)	Diagnosis	Sex + AgeAtDeath + apoe_genotype	No	-1.03207	0.69109	-1.49339	0.135335	0.339887					Phosphatidylglycerol (PG)	Lipid	HMDB0010604	24779551	322647-48-3		52623
3-hydroxyoleoylcarnitine	Diagnosis	Sex + AgeAtDeath + apoe_genotype	No	-0.0205432	0.268909	-0.0763943	0.939105	0.968544					Fatty Acid Metabolism (Acyl Carnitine, Hydroxy)	Lipid		129637446			61840
5-methylthioadenosine (MTA)	Diagnosis	Sex + AgeAtDeath + apoe_genotype	No	0.13888	0.259917	0.534322	0.593118	0.765527					Polyamine Metabolism	Amino Acid	HMDB0001173	439176	2457-80-9	C00170	1419
alanine	Diagnosis	Sex + AgeAtDeath + apoe_genotype	No	1.13339	0.835146	1.35711	0.174745	0.395736					Alanine and Aspartate Metabolism	Amino Acid	HMDB0000161	5950	56-41-7	C00041	1126
aspartate	Diagnosis	Sex + AgeAtDeath + apoe_genotype	No	0.947641	0.680786	1.39198	0.163928	0.381147					Alanine and Aspartate Metabolism	Amino Acid	HMDB0000191	5960	56-84-8	C00049	443
dihomo-linolenoylcarnitine (C20:3n3 or 6)*	Diagnosis	Sex + AgeAtDeath + apoe_genotype	No	-0.418803	0.326706	-1.28189	0.19988	0.427015					Fatty Acid Metabolism (Acyl Carnitine, Polyunsaturated)	Lipid					57521
docosahexaenoate (DHA; 22:6n3)	Diagnosis	Sex + AgeAtDeath + apoe_genotype	No	-0.133162	0.199542	-0.667339	0.504555	0.694892					Long Chain Polyunsaturated Fatty Acid (n3 and n6)	Lipid	HMDB0002183	445580	6217-54-5	C06429	44675
gamma-glutamylhistidine	Diagnosis	Sex + AgeAtDeath + apoe_genotype	No	0.447541	0.284778	1.57154	0.116057	0.31819					Gamma-glutamyl Amino Acid	Peptide	HMDB0029151	7017195	37460-15-4		18245
kynurenate	Diagnosis	Sex + AgeAtDeath + apoe_genotype	No	-0.117475	0.255138	-0.460436	0.645203	0.799517					Tryptophan Metabolism	Amino Acid	HMDB0000715	3845	492-27-3	C01717	1417
N-behenoyl-sphingadienine (d18:2/22:0)*	Diagnosis	Sex + AgeAtDeath + apoe_genotype	No	0.0664598	0.259272	0.256333	0.797694	0.89355					Ceramides	Lipid					57372
oxindolylalanine	Diagnosis	Sex + AgeAtDeath + apoe_genotype	No	0.442723	0.312426	1.41705	0.156469	0.373031					Tryptophan Metabolism	Amino Acid		20977764			64568
taurine	Diagnosis	Sex + AgeAtDeath + apoe_genotype	No	-0.467855	0.640631	-0.730303	0.465205	0.666883					Methionine, Cysteine, SAM and Taurine Metabolism	Amino Acid	HMDB0000251	1123	107-35-7	C00245	2125
tetradecadienoate (14:2)*	Diagnosis	Sex + AgeAtDeath + apoe_genotype	No	-0.496132	0.288298	-1.7209	0.0852694	0.256198					Long Chain Polyunsaturated Fatty Acid (n3 and n6)	Lipid	HMDB0000560	5312409	39039-37-7		62850
(14 or 15)-methylpalmitate (a17:0 or i17:0)	Diagnosis	Sex + AgeAtDeath + apoe_genotype	No	-0.134739	0.318589	-0.422923	0.672351	0.816249					Fatty Acid, Branched	Lipid	HMDB0061859	8181;17903417		C16995	38768
(N(1) + N(8))-acetylspermidine	Diagnosis	Sex + AgeAtDeath + apoe_genotype	No	-0.00202207	0.341225	-0.00592593	0.995272	0.997571					Polyamine Metabolism	Amino Acid	HMDB0001276,HMDB0002189	123689;496		C00612,C01029	57814
1,2-dipalmitoyl-GPG (16:0/16:0)	Diagnosis	Sex + AgeAtDeath + apoe_genotype	No	0.475558	0.558749	0.851113	0.394707	0.625824					Phosphatidylglycerol (PG)	Lipid	HMDB0010570	11846227	200880-41-7		52625
1-(1-enyl-palmitoyl)-GPE (P-16:0)*	Diagnosis	Sex + AgeAtDeath + apoe_genotype	No	-0.262109	0.46558	-0.562973	0.573454	0.756794					Lysoplasmalogen	Lipid	HMDB0011152				39270
1-(1-enyl-stearoyl)-GPE (P-18:0)*	Diagnosis	Sex + AgeAtDeath + apoe_genotype	No	-0.42908	0.511414	-0.839007	0.401465	0.630161					Lysoplasmalogen	Lipid					39271
1-carboxyethylisoleucine	Diagnosis	Sex + AgeAtDeath + apoe_genotype	No	-0.193411	0.230899	-0.837645	0.40223	0.630161					Leucine, Isoleucine and Valine Metabolism	Amino Acid					62558
1-carboxyethylphenylalanine	Diagnosis	Sex + AgeAtDeath + apoe_genotype	No	-0.266132	0.241485	-1.10206	0.270435	0.512813					Phenylalanine Metabolism	Amino Acid		59100900			62566
1-oleoyl-2-docosahexaenoyl-GPC (18:1/22:6)*	Diagnosis	Sex + AgeAtDeath + apoe_genotype	No	-1.05782	0.964028	-1.09729	0.272514	0.513795					Phosphatidylcholine (PC)	Lipid	HMDB0008123	24778955			52697
1-oleoyl-2-docosahexaenoyl-GPE (18:1/22:6)*	Diagnosis	Sex + AgeAtDeath + apoe_genotype	No	-0.255355	0.977839	-0.261142	0.793983	0.89355					Phosphatidylethanolamine (PE)	Lipid	HMDB0009078	52922113			53209
1-palmitoyl-2-arachidonoyl-GPI (16:0/20:4)*	Diagnosis	Sex + AgeAtDeath + apoe_genotype	No	0.93806	1.04076	0.901323	0.367416	0.59552					Phosphatidylinositol (PI)	Lipid	HMDB0009789				52467
1-palmitoyl-2-docosahexaenoyl-GPC (16:0/22:6)	Diagnosis	Sex + AgeAtDeath + apoe_genotype	No	0.802044	0.955211	0.83965	0.401104	0.630161					Phosphatidylcholine (PC)	Lipid	HMDB0007991	6441886	59403-54-2		52610
1-stearoyl-2-oleoyl-GPC (18:0/18:1)	Diagnosis	Sex + AgeAtDeath + apoe_genotype	No	-0.932794	1.22993	-0.758409	0.448206	0.662741					Phosphatidylcholine (PC)	Lipid	HMDB0008038	24778825	56421-10-4		52438
3-methoxytyrosine	Diagnosis	Sex + AgeAtDeath + apoe_genotype	No	0.0569614	0.241462	0.235902	0.813508	0.901159					Tyrosine Metabolism	Amino Acid	HMDB0001434	9307	300-48-1		12017
adenosine	Diagnosis	Sex + AgeAtDeath + apoe_genotype	No	-0.166415	0.388767	-0.428059	0.668608	0.816249					Purine Metabolism, Adenine containing	Nucleotide	HMDB0000050	60961	58-61-7	C00212	555
3'-AMP	Diagnosis	Sex + AgeAtDeath + apoe_genotype	No	-0.19283	0.454353	-0.424407	0.671269	0.816249					Purine Metabolism, Adenine containing	Nucleotide	HMDB0003540	41211	84-21-9	C01267	35142
arginine	Diagnosis	Sex + AgeAtDeath + apoe_genotype	No	-0.239292	0.745022	-0.321187	0.748068	0.868129					Urea cycle; Arginine and Proline Metabolism	Amino Acid	HMDB0000517	6322	1119-34-2	C00062	1638
butyrylcarnitine (C4)	Diagnosis	Sex + AgeAtDeath + apoe_genotype	No	-0.328169	0.337668	-0.971868	0.331116	0.571849					Fatty Acid Metabolism (also BCAA Metabolism)	Lipid	HMDB0002013	439829	25576-40-3	C02862	32412
ceramide (d18:2/24:1, d18:1/24:2)*	Diagnosis	Sex + AgeAtDeath + apoe_genotype	No	0.0396836	0.704215	0.0563514	0.955062	0.980391					Ceramides	Lipid					57443
creatine	Diagnosis	Sex + AgeAtDeath + apoe_genotype	No	1.48993	1.31211	1.13552	0.256159	0.491407					Creatine Metabolism	Amino Acid	HMDB0000064	586	57-00-1	C00300	27718
deoxycarnitine	Diagnosis	Sex + AgeAtDeath + apoe_genotype	No	-0.133286	0.762989	-0.174689	0.861324	0.927373					Carnitine Metabolism	Lipid	HMDB0001161	22620	6249-56-5	C01181	36747
docosapentaenoate (DPA; 22:5n3)	Diagnosis	Sex + AgeAtDeath + apoe_genotype	No	-0.0671167	0.217428	-0.308685	0.757561	0.872101					Long Chain Polyunsaturated Fatty Acid (n3 and n6)	Lipid	HMDB0001976,HMDB0006528	6441454	2234-74-4	C16513	32504
docosatrienoate (22:3n6)*	Diagnosis	Sex + AgeAtDeath + apoe_genotype	No	0.0729286	0.158196	0.461001	0.644798	0.799517					Long Chain Polyunsaturated Fatty Acid (n3 and n6)	Lipid		75955220			57467
eicosanoylsphingosine (d20:1)*	Diagnosis	Sex + AgeAtDeath + apoe_genotype	No	0.0155738	0.509491	0.0305674	0.975615	0.99067					Sphingosines	Lipid					57597
gamma-glutamylvaline	Diagnosis	Sex + AgeAtDeath + apoe_genotype	No	0.322822	0.348247	0.92699	0.353932	0.585195					Gamma-glutamyl Amino Acid	Peptide	HMDB0011172	7015683	2746-34-1		43829
glutathione, reduced (GSH)	Diagnosis	Sex + AgeAtDeath + apoe_genotype	No	-0.259286	0.238506	-1.08713	0.276981	0.520725					Glutathione Metabolism	Amino Acid	HMDB0000125	124886	70-18-8	D00014,C00051	2127
glycerol 3-phosphate	Diagnosis	Sex + AgeAtDeath + apoe_genotype	No	0.782648	0.519204	1.5074	0.131708	0.335383					Glycerolipid Metabolism	Lipid	HMDB0000126	754	29849-82-9	C0093	43847
glycine	Diagnosis	Sex + AgeAtDeath + apoe_genotype	No	0.911078	0.681204	1.33745	0.181075	0.40117					Glycine, Serine and Threonine Metabolism	Amino Acid	HMDB0000123	750	56-40-6	C00037	58
indolelactate	Diagnosis	Sex + AgeAtDeath + apoe_genotype	No	0.380262	0.308089	1.23426	0.217106	0.446424					Tryptophan Metabolism	Amino Acid	HMDB0000671	92904	832-97-3	C02043	18349
inositol 1-phosphate (I1P)	Diagnosis	Sex + AgeAtDeath + apoe_genotype	No	-0.254859	0.344708	-0.739348	0.459696	0.666421					Inositol Metabolism	Lipid	HMDB0000213	440194	573-35-3;106032-59-1	C01177	43849
lactosyl-N-palmitoyl-sphingosine (d18:1/16:0)	Diagnosis	Sex + AgeAtDeath + apoe_genotype	No	0.430417	0.554407	0.776355	0.437539	0.657518					Lactosylceramides (LCER)	Lipid		53477895	4201-62-1		53010
margarate (17:0)	Diagnosis	Sex + AgeAtDeath + apoe_genotype	No	-0.0892275	0.28957	-0.308138	0.757977	0.872101					Long Chain Saturated Fatty Acid	Lipid	HMDB0002259	10465	506-12-7		1121
N-acetylalanine	Diagnosis	Sex + AgeAtDeath + apoe_genotype	No	-0.0227213	0.699381	-0.0324877	0.974083	0.990644					Alanine and Aspartate Metabolism	Amino Acid	HMDB0000766	88064	97-69-8	C02847	1585
N-acetylmethionine	Diagnosis	Sex + AgeAtDeath + apoe_genotype	No	0.976098	0.640176	1.52473	0.127325	0.333688					Methionine, Cysteine, SAM and Taurine Metabolism	Amino Acid	HMDB0011745	448580	65-82-7	C02712	1589
N-acetylneuraminate	Diagnosis	Sex + AgeAtDeath + apoe_genotype	No	0.63916	0.697866	0.915877	0.359731	0.588814					Aminosugar Metabolism	Carbohydrate	HMDB0000230	439197	131-48-6	C00270	32377
N4-acetylcytidine	Diagnosis	Sex + AgeAtDeath + apoe_genotype	No	0.00680067	0.282319	0.0240886	0.980782	0.992431					Pyrimidine Metabolism, Cytidine containing	Nucleotide	HMDB0005923	107461	3768-18-1		35130
NADH	Diagnosis	Sex + AgeAtDeath + apoe_genotype	No	-0.334309	0.285496	-1.17097	0.24161	0.479519					Nicotinate and Nicotinamide Metabolism	Cofactors and Vitamins	HMDB0001487	439153	58-68-4;606-68-8	C00004	31475
nicotinamide ribonucleotide (NMN)	Diagnosis	Sex + AgeAtDeath + apoe_genotype	No	0.614603	0.641133	0.95862	0.33775	0.577246					Nicotinate and Nicotinamide Metabolism	Cofactors and Vitamins	HMDB0000229	14180	1094-61-7	C00455	22152
O-sulfo-L-tyrosine	Diagnosis	Sex + AgeAtDeath + apoe_genotype	No	-0.219931	0.483439	-0.454931	0.649159	0.800646					Chemical	Xenobiotics		514186			45413
o-Tyrosine	Diagnosis	Sex + AgeAtDeath + apoe_genotype	No	0.653551	0.483487	1.35175	0.176457	0.396503					Tyrosine Metabolism	Amino Acid	HMDB0006050	91482	2370-61-8		43392
oleoyl-arachidonoyl-glycerol (18:1/20:4) [2]*	Diagnosis	Sex + AgeAtDeath + apoe_genotype	No	0.331284	0.579911	0.571267	0.567819	0.754859					Diacylglycerol	Lipid	HMDB0007228	9543786			54961
oleoyl-oleoyl-glycerol (18:1/18:1) [2]*	Diagnosis	Sex + AgeAtDeath + apoe_genotype	No	0.0641629	0.248879	0.257808	0.796555	0.89355					Diacylglycerol	Lipid	HMDB0007218	9543716			54946
ornithine	Diagnosis	Sex + AgeAtDeath + apoe_genotype	No	0.553909	0.390137	1.41978	0.155671	0.373031					Urea cycle; Arginine and Proline Metabolism	Amino Acid	HMDB0000214	6262	3184-13-2	C00077	1493
orotate	Diagnosis	Sex + AgeAtDeath + apoe_genotype	No	-0.469279	0.45369	-1.03436	0.300968	0.536685					Pyrimidine Metabolism, Orotate containing	Nucleotide	HMDB0000226	967	50887-69-9	C00295	1505
palmitate (16:0)	Diagnosis	Sex + AgeAtDeath + apoe_genotype	No	-0.0496736	0.26149	-0.189964	0.849338	0.922218					Long Chain Saturated Fatty Acid	Lipid	HMDB0000220	985	57-10-3	C00249	1336
palmitoyl dihydrosphingomyelin (d18:0/16:0)*	Diagnosis	Sex + AgeAtDeath + apoe_genotype	No	0.0504086	0.812718	0.0620247	0.950543	0.978318					Dihydrosphingomyelins	Lipid	HMDB0010168	9939965			52434
S-adenosylhomocysteine (SAH)	Diagnosis	Sex + AgeAtDeath + apoe_genotype	No	0.335787	0.56313	0.596287	0.550984	0.739892					Methionine, Cysteine, SAM and Taurine Metabolism	Amino Acid	HMDB00939	439155	979-92-0	C00021	42382
S-methylcysteine	Diagnosis	Sex + AgeAtDeath + apoe_genotype	No	-0.028814	0.618617	-0.0465781	0.962849	0.982256					Methionine, Cysteine, SAM and Taurine Metabolism	Amino Acid	HMDB0002108	88180;7058174;24417	1187-84-4		39592
sedoheptulose-7-phosphate	Diagnosis	Sex + AgeAtDeath + apoe_genotype	No	-0.528835	0.347789	-1.52056	0.12837	0.333688					Pentose Phosphate Pathway	Carbohydrate	HMDB0001068	616	2646-35-7	C05382	35649
thymidine	Diagnosis	Sex + AgeAtDeath + apoe_genotype	No	-0.0306342	0.206702	-0.148205	0.882181	0.934439					Pyrimidine Metabolism, Thymine containing	Nucleotide	HMDB0000273	5789	50-89-5	C00214	2183
X - 14837	Diagnosis	Sex + AgeAtDeath + apoe_genotype	No	0.535209	0.397327	1.34703	0.177972	0.396968											48359
X - 15136	Diagnosis	Sex + AgeAtDeath + apoe_genotype	No	0.0979833	0.685696	0.142896	0.886372	0.934668											47619
X - 17010	Diagnosis	Sex + AgeAtDeath + apoe_genotype	No	0.237173	0.45029	0.526712	0.598393	0.768019											47993
X - 24431	Diagnosis	Sex + AgeAtDeath + apoe_genotype	No	0.537384	0.356778	1.50621	0.132012	0.335383											52661
X - 24697	Diagnosis	Sex + AgeAtDeath + apoe_genotype	No	-0.274343	0.484051	-0.566765	0.570874	0.756269											53125
X - 25936	Diagnosis	Sex + AgeAtDeath + apoe_genotype	No	0.582012	0.440239	1.32204	0.186156	0.406945											63840
CoA-glutathione*	Diagnosis	Sex + AgeAtDeath + apoe_genotype	No	0.0589317	0.232018	0.253996	0.799498	0.89355					Glutathione Metabolism	Amino Acid		46873828	6477-52-7	C00920	62804
1-palmitoyl-2-stearoyl-GPC (16:0/18:0)	Diagnosis	Sex + AgeAtDeath + apoe_genotype	No	0.514113	0.496166	1.03617	0.300123	0.536632					Phosphatidylcholine (PC)	Lipid	HMDB0007970	24778686	59403-51-9	C03889	52616
2'-deoxyuridine	Diagnosis	Sex + AgeAtDeath + apoe_genotype	No	-0.123757	0.376259	-0.328913	0.742222	0.865049					Pyrimidine Metabolism, Uracil containing	Nucleotide	HMDB0000012	13712	951-78-0	C00526	1412
uracil	Diagnosis	Sex + AgeAtDeath + apoe_genotype	No	0.211895	0.363958	0.582197	0.560434	0.749523					Pyrimidine Metabolism, Uracil containing	Nucleotide	HMDB0000300	1174	66-22-8	C00106	605
1,2-distearoyl-GPC (18:0/18:0)	Diagnosis	Sex + AgeAtDeath + apoe_genotype	No	-0.343266	0.476106	-0.720985	0.470919	0.670703					Phosphatidylcholine (PC)	Lipid	HMDB0008036	94190	816-94-4		19132
1-carboxyethylvaline	Diagnosis	Sex + AgeAtDeath + apoe_genotype	No	-0.124658	0.265559	-0.469416	0.638772	0.799517					Leucine, Isoleucine and Valine Metabolism	Amino Acid					62562
1-palmitoyl-2-oleoyl-GPC (16:0/18:1)	Diagnosis	Sex + AgeAtDeath + apoe_genotype	No	0.389742	1.55237	0.251062	0.801766	0.89355					Phosphatidylcholine (PC)	Lipid	HMDB0007972	6436017	26853-31-6;26853-31-6	C13875	52461
1-palmitoyl-GPS (16:0)*	Diagnosis	Sex + AgeAtDeath + apoe_genotype	No	-0.00553317	0.288415	-0.0191847	0.984694	0.992431					Lysophospholipid	Lipid		9547100			46130
1-stearoyl-2-arachidonoyl-GPI (18:0/20:4)	Diagnosis	Sex + AgeAtDeath + apoe_genotype	No	0.850251	0.796323	1.06772	0.285646	0.523358					Phosphatidylinositol (PI)	Lipid	HMDB0009815		383907-33-3		52449
1-stearoyl-2-oleoyl-GPI (18:0/18:1)*	Diagnosis	Sex + AgeAtDeath + apoe_genotype	No	0.0805904	0.536579	0.150193	0.880612	0.934439					Phosphatidylinositol (PI)	Lipid					52726
1-stearoyl-GPC (18:0)	Diagnosis	Sex + AgeAtDeath + apoe_genotype	No	-0.413124	0.603256	-0.684823	0.493455	0.691989					Lysophospholipid	Lipid	HMDB0010384	497300	19420-57-6		33961
1-stearoyl-GPE (18:0)	Diagnosis	Sex + AgeAtDeath + apoe_genotype	No	-0.528469	0.644192	-0.82036	0.412011	0.640309					Lysophospholipid	Lipid	HMDB0011130	9547068	69747-55-3		42398
2S,3R-dihydroxybutyrate	Diagnosis	Sex + AgeAtDeath + apoe_genotype	No	-0.152197	0.257443	-0.591189	0.554394	0.742956					Fatty Acid, Dihydroxy	Lipid	HMDB0002453	10964471	5057-93-2		62950
3-hydroxybutyrate (BHBA)	Diagnosis	Sex + AgeAtDeath + apoe_genotype	No	0.0684577	0.246753	0.277434	0.781447	0.889605					Ketone Bodies	Lipid	HMDB0000011,HMDB0000357,HMDB0000442	441;94318;92135	625-72-9	C03197,C01089	542
3-hydroxystearate	Diagnosis	Sex + AgeAtDeath + apoe_genotype	No	0.0356576	0.312833	0.113983	0.909251	0.949663					Fatty Acid, Monohydroxy	Lipid	HMDB10737	5282907	45261-96-9		52938
4-hydroxy-nonenal-glutathione	Diagnosis	Sex + AgeAtDeath + apoe_genotype	No	-0.0544227	0.198824	-0.273723	0.784298	0.891309					Glutathione Metabolism	Amino Acid	HMDB0240578	92970719	99927-70-5		48487
7-hydroxycholesterol (alpha or beta)	Diagnosis	Sex + AgeAtDeath + apoe_genotype	No	0.523207	0.475988	1.0992	0.27168	0.513694					Sterol	Lipid	HMDB0006119	15571093		C15610	47890
arachidoylcarnitine (C20)*	Diagnosis	Sex + AgeAtDeath + apoe_genotype	No	-0.384981	0.411276	-0.936065	0.34924	0.581772					Fatty Acid Metabolism (Acyl Carnitine, Long Chain Saturated)	Lipid	HMDB0006460	53477833			57513
cysteinylglycine	Diagnosis	Sex + AgeAtDeath + apoe_genotype	No	0.121266	0.285335	0.424996	0.67084	0.816249					Glutathione Metabolism	Amino Acid	HMDB0000078	439498	19246-18-5	C01419	35637
dimethylarginine (ADMA + SDMA)	Diagnosis	Sex + AgeAtDeath + apoe_genotype	No	-0.554795	0.440483	-1.25951	0.207845	0.436038					Urea cycle; Arginine and Proline Metabolism	Amino Acid	HMDB0003334,HMDB0001539	123831;169148	102783-24-4	C21189,C03626	36808
eicosapentaenoate (EPA; 20:5n3)	Diagnosis	Sex + AgeAtDeath + apoe_genotype	No	0.0342831	0.225703	0.151895	0.87927	0.934439					Long Chain Polyunsaturated Fatty Acid (n3 and n6)	Lipid	HMDB0001999	446284	10-2005-9;10417-94-4	C06428	18467
galactose 1-phosphate	Diagnosis	Sex + AgeAtDeath + apoe_genotype	No	0.204602	0.442545	0.46233	0.643845	0.799517					Fructose, Mannose and Galactose Metabolism	Carbohydrate	HMDB0000645	123912	19046-60-7	C00446	15706
gamma-aminobutyrate (GABA)	Diagnosis	Sex + AgeAtDeath + apoe_genotype	No	0.0429241	0.99534	0.043125	0.965602	0.983539					Glutamate Metabolism	Amino Acid	HMDB0000112	119	56-12-2	C00334	1416
gamma-glutamylthreonine	Diagnosis	Sex + AgeAtDeath + apoe_genotype	No	0.40811	0.426974	0.955821	0.339163	0.578148					Gamma-glutamyl Amino Acid	Peptide	HMDB0029159	76078708	5652-48-2		33364
glutathione, oxidized (GSSG)	Diagnosis	Sex + AgeAtDeath + apoe_genotype	No	0.0121885	0.1509	0.0807721	0.935623	0.967988					Glutathione Metabolism	Amino Acid	HMDB0003337	65359	103239-24-3	D00031,C00127	27727
guanosine	Diagnosis	Sex + AgeAtDeath + apoe_genotype	No	0.0297812	0.167661	0.177627	0.859016	0.927373					Purine Metabolism, Guanine containing	Nucleotide	HMDB0000133	6802	118-00-3	C00387	1573
hexadecasphingosine (d16:1)*	Diagnosis	Sex + AgeAtDeath + apoe_genotype	No	-0.648462	0.471346	-1.37577	0.168894	0.388574					Sphingosines	Lipid		14767871			57428
hexanoylcarnitine (C6)	Diagnosis	Sex + AgeAtDeath + apoe_genotype	No	-0.32803	0.400366	-0.819326	0.4126	0.640309					Fatty Acid Metabolism (Acyl Carnitine, Medium Chain)	Lipid	HMDB0000756	6426853	6920-35-0		32328
hydroxy-N6,N6,N6-trimethyllysine*	Diagnosis	Sex + AgeAtDeath + apoe_genotype	No	1.30381	0.931194	1.40014	0.16147	0.378105					Lysine Metabolism	Amino Acid					62959
hypoxanthine	Diagnosis	Sex + AgeAtDeath + apoe_genotype	No	0.461447	0.931543	0.495358	0.620348	0.789533					Purine Metabolism, (Hypo)Xanthine/Inosine containing	Nucleotide	HMDB0000157	790;135398638	68-94-0	C00262	3127
inosine	Diagnosis	Sex + AgeAtDeath + apoe_genotype	No	-0.382043	0.366234	-1.04317	0.296872	0.532266					Purine Metabolism, (Hypo)Xanthine/Inosine containing	Nucleotide	HMDB0000195	6021	58-63-9	C00294	1123
lysine	Diagnosis	Sex + AgeAtDeath + apoe_genotype	No	0.263678	0.7017	0.37577	0.707088	0.839826					Lysine Metabolism	Amino Acid	HMDB0003405	5962	56-87-1	C00047,C00739	1301
N-acetyl-glucosamine 1-phosphate	Diagnosis	Sex + AgeAtDeath + apoe_genotype	No	-0.0330286	0.285426	-0.115717	0.907877	0.949663					Aminosugar Metabolism	Carbohydrate	HMDB0001367	440364	31281-59-1	C04256	15741
N-acetylasparagine	Diagnosis	Sex + AgeAtDeath + apoe_genotype	No	0.200943	0.665988	0.301721	0.762864	0.876029					Alanine and Aspartate Metabolism	Amino Acid	HMDB0006028	99715	4033-40-3		33942
N-acetylhistidine	Diagnosis	Sex + AgeAtDeath + apoe_genotype	No	-0.44387	0.263272	-1.68597	0.0918008	0.269279					Histidine Metabolism	Amino Acid	HMDB0032055	75619	39145-52-3	C02997	33946
N-acetyltaurine	Diagnosis	Sex + AgeAtDeath + apoe_genotype	No	0.099566	0.449367	0.22157	0.824649	0.908909					Methionine, Cysteine, SAM and Taurine Metabolism	Amino Acid	HMDB0240253	159864			48187
N-acetylthreonine	Diagnosis	Sex + AgeAtDeath + apoe_genotype	No	1.05718	0.920082	1.14901	0.250553	0.48525					Glycine, Serine and Threonine Metabolism	Amino Acid	HMDB0062557	152204	17093-74-2		33939
N-formylmethionine	Diagnosis	Sex + AgeAtDeath + apoe_genotype	No	-0.0929183	0.365978	-0.25389	0.79958	0.89355					Methionine, Cysteine, SAM and Taurine Metabolism	Amino Acid	HMDB0001015	439750	4289-98-9	C03145	2829
N-stearoylserine*	Diagnosis	Sex + AgeAtDeath + apoe_genotype	No	0.380406	0.288974	1.3164	0.188039	0.409701					Endocannabinoid	Lipid					61822
oleoyl ethanolamide	Diagnosis	Sex + AgeAtDeath + apoe_genotype	No	-0.322857	0.453026	-0.712668	0.476051	0.673638					Endocannabinoid	Lipid	HMDB0002088	5283454	11-58-0;111-58-0		38102
pentadecanoate (15:0)	Diagnosis	Sex + AgeAtDeath + apoe_genotype	No	0.0762147	0.295918	0.257553	0.796752	0.89355					Long Chain Saturated Fatty Acid	Lipid	HMDB0000826	13849	1002-84-2;10002-84-2	C16537	1361
phenylalanine	Diagnosis	Sex + AgeAtDeath + apoe_genotype	No	0.74586	0.811292	0.919348	0.357913	0.587299					Phenylalanine Metabolism	Amino Acid	HMDB0000159	6140	63-91-2	C00079	64
propionylcarnitine (C3)	Diagnosis	Sex + AgeAtDeath + apoe_genotype	No	0.143032	0.389478	0.36724	0.71344	0.843429					Fatty Acid Metabolism (also BCAA Metabolism)	Lipid	HMDB0000824	107738	17298-37-2	C03017	32452
prostaglandin E2	Diagnosis	Sex + AgeAtDeath + apoe_genotype	No	0.10816	0.378445	0.285802	0.77503	0.886904					Eicosanoid	Lipid	HMDB0001220	5280360	363-24-6	C00584,DG00448,D00079	7746
S-1-pyrroline-5-carboxylate	Diagnosis	Sex + AgeAtDeath + apoe_genotype	No	0.183996	0.245397	0.749789	0.453382	0.666092					Glutamate Metabolism	Amino Acid	HMDB0001301	11966181	2906-39-0	C04322	42370
S-methylglutathione	Diagnosis	Sex + AgeAtDeath + apoe_genotype	No	0.144418	0.268662	0.537546	0.590891	0.765366					Glutathione Metabolism	Amino Acid		115260	2922-56-7	C11347	33944
sphingadienine	Diagnosis	Sex + AgeAtDeath + apoe_genotype	No	0.280218	0.323111	0.86725	0.385805	0.616164					Sphingolipid Synthesis	Lipid		6449795	25696-03-1		57426
sphingomyelin (d18:1/18:1, d18:2/18:0)	Diagnosis	Sex + AgeAtDeath + apoe_genotype	No	-0.583915	0.812464	-0.718696	0.472328	0.671257					Sphingomyelins	Lipid	HMDB0012101	6443882	108392-10-5		37529
X - 11612	Diagnosis	Sex + AgeAtDeath + apoe_genotype	No	0.104812	0.279049	0.375605	0.707211	0.839826											47431
X - 12015	Diagnosis	Sex + AgeAtDeath + apoe_genotype	No	-0.0214639	0.197423	-0.108721	0.913424	0.952509											47390
X - 21891	Diagnosis	Sex + AgeAtDeath + apoe_genotype	No	-0.350676	0.232429	-1.50874	0.131365	0.335383											47071
X - 22773	Diagnosis	Sex + AgeAtDeath + apoe_genotype	No	-0.219047	0.209502	-1.04556	0.295765	0.532058											48078
5,6-dihydrouridine	Diagnosis	Sex + AgeAtDeath + apoe_genotype	No	-0.265827	0.40732	-0.652625	0.513998	0.701682					Pyrimidine Metabolism, Uracil containing	Nucleotide	HMDB0000497	94312	1361384		61833
N6,N6,N6-trimethyllysine	Diagnosis	Sex + AgeAtDeath + apoe_genotype	No	0.179444	0.674849	0.265903	0.790314	0.89355					Lysine Metabolism	Amino Acid	HMDB0001325	440120	23284-33-5	C03793	1498
2-hydroxyheptanoate*	Diagnosis	Sex + AgeAtDeath + apoe_genotype	No	-0.371533	0.401466	-0.92544	0.354737	0.585195					Fatty Acid, Monohydroxy	Lipid		2750949			61827
1-stearoyl-2-arachidonoyl-GPC (18:0/20:4)	Diagnosis	Sex + AgeAtDeath + apoe_genotype	No	1.32144	1.1196	1.18028	0.23789	0.477079					Phosphatidylcholine (PC)	Lipid	HMDB0008048	16219824	35418-59-8		42450
alpha-tocopherol	Diagnosis	Sex + AgeAtDeath + apoe_genotype	No	-0.00458345	0.0975867	-0.046968	0.962539	0.982256					Tocopherol Metabolism	Cofactors and Vitamins	HMDB0001893	86472	59-02-9;10191-41-0	C02477	1561
pseudouridine	Diagnosis	Sex + AgeAtDeath + apoe_genotype	No	-0.353063	0.360201	-0.980183	0.326996	0.567713					Pyrimidine Metabolism, Uracil containing	Nucleotide	HMDB0000767	15047	1445-07-4	C02067	33442
FAD	Diagnosis	Sex + AgeAtDeath + apoe_genotype	No	-0.270844	0.808168	-0.335133	0.737525	0.861974					Riboflavin Metabolism	Cofactors and Vitamins	HMDB0001248	643975	146-14-5;84366-81-4	C00016	2134
arabonate/xylonate	Diagnosis	Sex + AgeAtDeath + apoe_genotype	No	0.419601	0.339446	1.23614	0.216408	0.446384					Pentose Metabolism	Carbohydrate	HMDB0000539	122045;6602431		C00502,C05411	48255
(S)-3-hydroxybutyrylcarnitine	Diagnosis	Sex + AgeAtDeath + apoe_genotype	No	0.202518	0.372343	0.543903	0.586508	0.762693					Fatty Acid Metabolism (Acyl Carnitine, Hydroxy)	Lipid	HMDB0013127	71464477			52984
1-palmitoyl-2-oleoyl-GPS (16:0/18:1)	Diagnosis	Sex + AgeAtDeath + apoe_genotype	No	0.266679	0.576187	0.462835	0.643483	0.799517					Phosphatidylserine (PS)	Lipid	HMDB0012357	5283499	40290-44-6	C13880	19261
2,3-dihydroxy-5-methylthio-4-pentenoate (DMTPA)*	Diagnosis	Sex + AgeAtDeath + apoe_genotype	No	0.11572	0.558533	0.207186	0.835865	0.913757					Methionine, Cysteine, SAM and Taurine Metabolism	Amino Acid	HMDB0240388				62805
2,4-di-tert-butylphenol	Diagnosis	Sex + AgeAtDeath + apoe_genotype	No	-0.111092	0.205305	-0.541106	0.588434	0.763688					Chemical	Xenobiotics			96-76-4		64328
3-(4-hydroxyphenyl)lactate (HPLA)	Diagnosis	Sex + AgeAtDeath + apoe_genotype	No	0.0619447	0.291461	0.212532	0.831692	0.913757					Tyrosine Metabolism	Amino Acid	HMDB0000755	9378	6482-98-0	C03672	32197
5-KETE	Diagnosis	Sex + AgeAtDeath + apoe_genotype	No	0.31989	0.412167	0.776118	0.437679	0.657518					Eicosanoid	Lipid	HMDB0010217	5353355	106154-18-1	C14732	48465
7-methylguanine	Diagnosis	Sex + AgeAtDeath + apoe_genotype	No	0.177601	0.627611	0.28298	0.777192	0.887834					Purine Metabolism, Guanine containing	Nucleotide	HMDB0000897	135398679	578-76-7	C02242	35114
acetylphosphate	Diagnosis	Sex + AgeAtDeath + apoe_genotype	No	0.303109	0.360336	0.841186	0.400244	0.630161					Oxidative Phosphorylation	Energy	HMDB0001494	186	94249-01-1	C00227	15488
arabitol/xylitol	Diagnosis	Sex + AgeAtDeath + apoe_genotype	No	-0.0892991	0.507379	-0.176001	0.860293	0.927373					Pentose Metabolism	Carbohydrate	HMDB0002917,HMDB0001851,HMDB0000568	6912;94154		C00542,C01904,C00379	48885
docosatrienoylcarnitine (C22:3)*	Diagnosis	Sex + AgeAtDeath + apoe_genotype	No	-0.274549	0.350176	-0.784031	0.433022	0.657518					Fatty Acid Metabolism (Acyl Carnitine, Polyunsaturated)	Lipid					57527
ergothioneine	Diagnosis	Sex + AgeAtDeath + apoe_genotype	No	0.134699	0.170007	0.792314	0.428178	0.657518					Food Component/Plant	Xenobiotics	HMDB0003045	5351619	58511-63-0	C05570	37459
glucose	Diagnosis	Sex + AgeAtDeath + apoe_genotype	No	-0.168896	0.177991	-0.9489	0.342671	0.578148					Glycolysis, Gluconeogenesis, and Pyruvate Metabolism	Carbohydrate	HMDB0000122	5793	50-99-7	C00031	48152
heme	Diagnosis	Sex + AgeAtDeath + apoe_genotype	No	0.186127	0.140717	1.32271	0.185933	0.406945					Hemoglobin and Porphyrin Metabolism	Cofactors and Vitamins	HMDB0003178	26945	14875-96-8	C00032	41754
malate	Diagnosis	Sex + AgeAtDeath + apoe_genotype	No	0.89279	0.989737	0.902048	0.367032	0.59552					TCA Cycle	Energy	HMDB0000744,HMDB0031518,HMDB0000156	525	6915-15-7	C00497,C00149,C00711	1303
myristoleoylcarnitine (C14:1)*	Diagnosis	Sex + AgeAtDeath + apoe_genotype	No	-0.404919	0.288082	-1.40557	0.159852	0.376699					Fatty Acid Metabolism (Acyl Carnitine, Monounsaturated)	Lipid	HMDB0240588	129691961	889848-55-9		48182
N-acetylglucosaminylasparagine	Diagnosis	Sex + AgeAtDeath + apoe_genotype	No	0.135571	1.01872	0.13308	0.89413	0.939836					Aminosugar Metabolism	Carbohydrate	HMDB0000489	123826	2776-93-4	C04540	48149
N-monomethylarginine	Diagnosis	Sex + AgeAtDeath + apoe_genotype	No	-0.244996	0.349777	-0.700437	0.483655	0.68001					Urea cycle; Arginine and Proline Metabolism	Amino Acid	HMDB0029416	132862	53308-83-1	C03884	43586
ophthalmate	Diagnosis	Sex + AgeAtDeath + apoe_genotype	No	-0.1198	0.213708	-0.560576	0.575087	0.756814					Glutathione Metabolism	Amino Acid	HMDB0005765	7018721	495-27-2		34592
phenyllactate (PLA)	Diagnosis	Sex + AgeAtDeath + apoe_genotype	No	0.114575	0.209218	0.547634	0.583943	0.76086					Phenylalanine Metabolism	Amino Acid	HMDB0000779,HMDB0000563	3848	828-01-3	C05607	22130
xanthine	Diagnosis	Sex + AgeAtDeath + apoe_genotype	No	-0.116552	0.673167	-0.173139	0.862542	0.927373					Purine Metabolism, (Hypo)Xanthine/Inosine containing	Nucleotide	HMDB0000292	1188	69-89-6	C00385	3147
X - 11979	Diagnosis	Sex + AgeAtDeath + apoe_genotype	No	0.0213482	0.351393	0.0607533	0.951556	0.978318											47508
X - 24035	Diagnosis	Sex + AgeAtDeath + apoe_genotype	No	0.349098	0.377314	0.925218	0.354852	0.585195											52064
1-palmitoyl-GPE (16:0)	Diagnosis	Sex + AgeAtDeath + apoe_genotype	No	-0.961294	0.684647	-1.40407	0.160298	0.376699					Lysophospholipid	Lipid	HMDB0011503	9547069	53862-35-4		35631
2-hydroxypalmitate	Diagnosis	Sex + AgeAtDeath + apoe_genotype	No	0.37074	0.2542	1.45846	0.144714	0.355306					Fatty Acid, Monohydroxy	Lipid	HMDB0031057	12575964;92836;11065598	764-67-0		35675
4-HDoHE	Diagnosis	Sex + AgeAtDeath + apoe_genotype	No	0.326668	0.30297	1.07822	0.280936	0.523358					Docosanoid	Lipid			90906-40-4		52947
malonylcarnitine	Diagnosis	Sex + AgeAtDeath + apoe_genotype	No	0.137044	0.741119	0.184915	0.853296	0.92499					Fatty Acid Synthesis	Lipid	HMDB0002095	22833583	853728-01-5		37059
N6-acetyllysine	Diagnosis	Sex + AgeAtDeath + apoe_genotype	No	0.0429541	0.333809	0.128679	0.897612	0.941992					Lysine Metabolism	Amino Acid	HMDB0000206	92832	692-04-6	C02727	36752
X - 12101	Diagnosis	Sex + AgeAtDeath + apoe_genotype	No	-0.305163	0.39211	-0.778259	0.436416	0.657518											47642
X - 25109	Diagnosis	Sex + AgeAtDeath + apoe_genotype	No	-0.132079	0.30149	-0.438087	0.661323	0.811848											61682
1-palmitoyl-GPI* (16:0)	Diagnosis	Sex + AgeAtDeath + apoe_genotype	No	0.0560055	0.289654	0.193353	0.846682	0.920855					Lysophospholipid	Lipid	HMDB0061695	71296207			35305
1-stearoyl-GPI (18:0)	Diagnosis	Sex + AgeAtDeath + apoe_genotype	No	0.0585513	0.331514	0.176618	0.859808	0.927373					Lysophospholipid	Lipid	HMDB0240261	71581135;42607495	796963-93-4		19324
2-hydroxystearate	Diagnosis	Sex + AgeAtDeath + apoe_genotype	No	0.262628	0.24676	1.0643	0.287191	0.523358					Fatty Acid, Monohydroxy	Lipid	HMDB0062549	69417;439885;439887	629-22-1	C03045,C03042	17945
argininosuccinate	Diagnosis	Sex + AgeAtDeath + apoe_genotype	No	0.333237	0.449718	0.740991	0.458699	0.666421					Urea cycle; Arginine and Proline Metabolism	Amino Acid	HMDB0000052	60150382	156637-58-0	C03406	15497
asparagine	Diagnosis	Sex + AgeAtDeath + apoe_genotype	No	0.452793	0.616775	0.734131	0.462869	0.666421					Alanine and Aspartate Metabolism	Amino Acid	HMDB0000168	6267	70-47-3	C00152	512
beta-hydroxyisovaleroylcarnitine	Diagnosis	Sex + AgeAtDeath + apoe_genotype	No	0.86747	0.636856	1.36211	0.173162	0.395628					Leucine, Isoleucine and Valine Metabolism	Amino Acid			99159-87-2		35433
guanine	Diagnosis	Sex + AgeAtDeath + apoe_genotype	No	0.0707351	0.106019	0.667193	0.504649	0.694892					Purine Metabolism, Guanine containing	Nucleotide	HMDB0000132	135398634	73-40-5	C00242	32352
succinylcarnitine (C4-DC)	Diagnosis	Sex + AgeAtDeath + apoe_genotype	No	-0.368481	0.469146	-0.785428	0.432203	0.657518					TCA Cycle	Energy	HMDB0061717	71464481	256928-74-2		37058
3-hydroxyisobutyrate	Diagnosis	Sex + AgeAtDeath + apoe_genotype	No	0.175808	0.334131	0.526164	0.598775	0.768019					Leucine, Isoleucine and Valine Metabolism	Amino Acid	HMDB0000023,HMDB0000336	11966314	2068-83-9	C01188,C06001	1549
isoleucine	Diagnosis	Sex + AgeAtDeath + apoe_genotype	No	0.265885	0.706151	0.376527	0.706525	0.839826					Leucine, Isoleucine and Valine Metabolism	Amino Acid	HMDB0000172	6306	73-32-5	C16424,C00407,C06418	1125
uridine	Diagnosis	Sex + AgeAtDeath + apoe_genotype	No	-0.529279	0.965176	-0.548376	0.583434	0.76086					Pyrimidine Metabolism, Uracil containing	Nucleotide	HMDB0000296	6029	58-96-8	C00299	606
1-stearoyl-GPS (18:0)*	Diagnosis	Sex + AgeAtDeath + apoe_genotype	No	0.084432	0.512911	0.164613	0.869248	0.930025					Lysophospholipid	Lipid	HMDB0061698	74819135			45966
3-methylcytidine	Diagnosis	Sex + AgeAtDeath + apoe_genotype	No	0.0742248	0.729997	0.101678	0.919012	0.955308					Pyrimidine Metabolism, Cytidine containing	Nucleotide	HMDB0240577	14237477	21028-20-6		35132
choline	Diagnosis	Sex + AgeAtDeath + apoe_genotype	No	0.349919	0.468732	0.746521	0.455353	0.666092					Phospholipid Metabolism	Lipid	HMDB0000097	305	67-48-1	C00114	15506
leucine	Diagnosis	Sex + AgeAtDeath + apoe_genotype	No	0.1236	0.74859	0.16511	0.868858	0.930025					Leucine, Isoleucine and Valine Metabolism	Amino Acid	HMDB0000687	6106	61-90-5	C00123	60
proline	Diagnosis	Sex + AgeAtDeath + apoe_genotype	No	0.119744	0.476973	0.25105	0.801776	0.89355					Urea cycle; Arginine and Proline Metabolism	Amino Acid	HMDB0000162,HMDB0003411	145742;614;8988	147-85-3	C00148,C000763	1898
S-adenosylmethionine (SAM)	Diagnosis	Sex + AgeAtDeath + apoe_genotype	No	-0.0167806	0.205634	-0.0816041	0.934962	0.967988					Methionine, Cysteine, SAM and Taurine Metabolism	Amino Acid	HMDB0001185	34755	24346-00-7;86867-01-8;86867-0108	C00019	15915
tyrosine	Diagnosis	Sex + AgeAtDeath + apoe_genotype	No	0.281076	0.742715	0.378444	0.705101	0.839826					Tyrosine Metabolism	Amino Acid	HMDB0000158	6057	60-18-4	C00082	1299
X - 25981	Diagnosis	Sex + AgeAtDeath + apoe_genotype	No	0.274443	0.441703	0.621329	0.534383	0.72202											63971
2,4-dihydroxybutyrate	Diagnosis	Sex + AgeAtDeath + apoe_genotype	No	-0.438242	0.296776	-1.47668	0.139763	0.348348					Fatty Acid, Dihydroxy	Lipid	HMDB0000360	192742	1518-62-3		62951
arabinose	Diagnosis	Sex + AgeAtDeath + apoe_genotype	No	0.290366	0.443585	0.654589	0.512732	0.701409					Pentose Metabolism	Carbohydrate	HMDB0029942	66308	28697-53-2	C00216	575
2'-deoxyinosine	Diagnosis	Sex + AgeAtDeath + apoe_genotype	No	-0.305184	0.21475	-1.42111	0.155284	0.373031					Purine Metabolism, (Hypo)Xanthine/Inosine containing	Nucleotide	HMDB0000071	135398593	890-38-0	C05512	15076
arachidonoyl ethanolamide	Diagnosis	Sex + AgeAtDeath + apoe_genotype	No	-0.178288	0.567676	-0.314066	0.753471	0.871325					Endocannabinoid	Lipid	HMDB0004080	5281969	94421-68-8	C11695	32463
ascorbic acid 2-sulfate	Diagnosis	Sex + AgeAtDeath + apoe_genotype	No	-0.484777	0.344607	-1.40675	0.159501	0.376699					Ascorbate and Aldarate Metabolism	Cofactors and Vitamins	HMDB0060649	54676864			63590
caprate (10:0)	Diagnosis	Sex + AgeAtDeath + apoe_genotype	No	-0.434385	0.528174	-0.822428	0.410833	0.640309					Medium Chain Fatty Acid	Lipid	HMDB0000511	2969	334-48-5	C01571	1642
deoxycholate	Diagnosis	Sex + AgeAtDeath + apoe_genotype	No	-0.200499	0.212651	-0.942854	0.345756	0.581772					Secondary Bile Acid Metabolism	Lipid	HMDB0000626	222528;440355	83-44-3	C04483	1114
gamma-glutamylisoleucine*	Diagnosis	Sex + AgeAtDeath + apoe_genotype	No	0.218966	0.300506	0.728659	0.46621	0.666883					Gamma-glutamyl Amino Acid	Peptide	HMDB0011170	22885096			34456
phytosphingosine	Diagnosis	Sex + AgeAtDeath + apoe_genotype	No	0.54809	0.479311	1.1435	0.252833	0.486444					Sphingolipid Synthesis	Lipid	HMDB0004610	122121	554-62-1	C12144	1510
serine	Diagnosis	Sex + AgeAtDeath + apoe_genotype	No	0.468516	0.597714	0.783848	0.433129	0.657518					Glycine, Serine and Threonine Metabolism	Amino Acid	HMDB0000187	5951	56-45-1	C00065	1648
stearoyl ethanolamide	Diagnosis	Sex + AgeAtDeath + apoe_genotype	No	0.00606591	0.67771	0.0089506	0.992859	0.997571					Endocannabinoid	Lipid	HMDB0013078	27902	111-57-9		38625
X - 22774	Diagnosis	Sex + AgeAtDeath + apoe_genotype	No	-0.0972129	0.214083	-0.45409	0.649764	0.800646											48079
1-stearoyl-2-arachidonoyl-GPE (18:0/20:4)	Diagnosis	Sex + AgeAtDeath + apoe_genotype	No	0.965977	0.742784	1.30048	0.193436	0.419918					Phosphatidylethanolamine (PE)	Lipid	HMDB0009003	5289133		C05210	52447
3-methylglutaconate	Diagnosis	Sex + AgeAtDeath + apoe_genotype	No	0.531797	0.437388	1.21585	0.224043	0.457828					Leucine, Isoleucine and Valine Metabolism	Amino Acid	HMDB0000522	1551553	5746-90-7		57747
citrulline	Diagnosis	Sex + AgeAtDeath + apoe_genotype	No	0.0765559	0.234525	0.326429	0.7441	0.865049					Urea cycle; Arginine and Proline Metabolism	Amino Acid	HMDB0000904	9750	372-75-8	C00327	2132
glycerol	Diagnosis	Sex + AgeAtDeath + apoe_genotype	No	-0.146484	0.585871	-0.250028	0.802565	0.89355					Glycerolipid Metabolism	Lipid	HMDB0000131	753	56-81-5	C00116	15122
sphingomyelin (d18:1/20:1, d18:2/20:0)*	Diagnosis	Sex + AgeAtDeath + apoe_genotype	No	-0.26862	0.398913	-0.673378	0.500707	0.694892					Sphingomyelins	Lipid			222403-67-0		48491
valine	Diagnosis	Sex + AgeAtDeath + apoe_genotype	No	0.409696	0.602321	0.680195	0.496381	0.691989					Leucine, Isoleucine and Valine Metabolism	Amino Acid	HMDB0000883	6287	72-18-4	C00183	1649
1-palmitoyl-2-oleoyl-GPI (16:0/18:1)*	Diagnosis	Sex + AgeAtDeath + apoe_genotype	No	0.340028	0.84367	0.403035	0.686923	0.826316					Phosphatidylinositol (PI)	Lipid	HMDB0009783	71296232			52669
1-palmitoyl-2-arachidonoyl-GPE (16:0/20:4)*	Diagnosis	Sex + AgeAtDeath + apoe_genotype	No	0.763528	0.765874	0.996938	0.318795	0.556411					Phosphatidylethanolamine (PE)	Lipid	HMDB0005323	9546800		C05210	52464
acetylcarnitine (C2)	Diagnosis	Sex + AgeAtDeath + apoe_genotype	No	0.114323	0.492198	0.23227	0.816328	0.902763					Fatty Acid Metabolism (Acyl Carnitine, Short Chain)	Lipid	HMDB0000201	7045767	5080-50-2	C02571	32198
pyridoxate	Diagnosis	Sex + AgeAtDeath + apoe_genotype	No	-0.123453	0.269244	-0.458518	0.64658	0.799718					Vitamin B6 Metabolism	Cofactors and Vitamins	HMDB0000017	6723	82-82-6	C00847	31555
stearoylcarnitine (C18)	Diagnosis	Sex + AgeAtDeath + apoe_genotype	No	-0.307923	0.34645	-0.888797	0.374112	0.603348					Fatty Acid Metabolism (Acyl Carnitine, Long Chain Saturated)	Lipid	HMDB0000848	3006797	18822-91-8		34409
palmitoylcarnitine (C16)	Diagnosis	Sex + AgeAtDeath + apoe_genotype	No	-0.441899	0.380419	-1.16161	0.245393	0.481997					Fatty Acid Metabolism (Acyl Carnitine, Long Chain Saturated)	Lipid	HMDB0000222	461	6865-14-1	C02990	44681
2'-deoxyguanosine	Diagnosis	Sex + AgeAtDeath + apoe_genotype	No	-0.247404	0.231411	-1.06911	0.285019	0.523358					Purine Metabolism, Guanine containing	Nucleotide	HMDB0000085	135398592	961-07-9	C00330	1411
N1-methylinosine	Diagnosis	Sex + AgeAtDeath + apoe_genotype	No	0.057541	0.396916	0.14497	0.884734	0.934439					Purine Metabolism, (Hypo)Xanthine/Inosine containing	Nucleotide	HMDB0002721	650095	20245-33-4		48351
X - 22779	Diagnosis	Sex + AgeAtDeath + apoe_genotype	No	-0.038489	0.198545	-0.193856	0.846289	0.920855											48084
X - 25055	Diagnosis	Sex + AgeAtDeath + apoe_genotype	No	0.00112282	0.346673	0.00323884	0.997416	0.997571											61619
isovalerylcarnitine (C5)	Diagnosis	Sex + AgeAtDeath + apoe_genotype	No	0.0578927	0.187992	0.307952	0.758119	0.872101					Leucine, Isoleucine and Valine Metabolism	Amino Acid	HMDB0000688	169235	31023-24-2	C20826	34407
nicotinamide	Diagnosis	Sex + AgeAtDeath + apoe_genotype	No	0.00241354	0.792946	0.00304376	0.997571	0.997571					Nicotinate and Nicotinamide Metabolism	Cofactors and Vitamins	HMDB0001406	936	98-92-0	C00153	594
pyridoxamine phosphate	Diagnosis	Sex + AgeAtDeath + apoe_genotype	No	-1.28378	0.851502	-1.50766	0.131641	0.335383					Vitamin B6 Metabolism	Cofactors and Vitamins	HMDB0001555	1053	529-96-4	C00647	3138
sphingosine	Diagnosis	Sex + AgeAtDeath + apoe_genotype	No	0.13661	0.43234	0.315979	0.752019	0.871177					Sphingosines	Lipid	HMDB0000252	5280335	123-78-4	C00319	17747
threonine	Diagnosis	Sex + AgeAtDeath + apoe_genotype	No	0.953102	0.706238	1.34955	0.177161	0.396503					Glycine, Serine and Threonine Metabolism	Amino Acid	HMDB0000167	6288	72-19-5	C00188	1284
1-palmitoyl-GPC (16:0)	Diagnosis	Sex + AgeAtDeath + apoe_genotype	No	-0.178455	0.744974	-0.239545	0.810683	0.899544					Lysophospholipid	Lipid	HMDB0010382	86554	17364-16-8	C04102	33955
1-stearoyl-2-docosahexaenoyl-GPE (18:0/22:6)*	Diagnosis	Sex + AgeAtDeath + apoe_genotype	No	0.399016	0.850092	0.469379	0.638798	0.799517					Phosphatidylethanolamine (PE)	Lipid	HMDB0009012	9546798			52466
15-KETE	Diagnosis	Sex + AgeAtDeath + apoe_genotype	No	0.189485	0.45984	0.412067	0.68029	0.819837					Eicosanoid	Lipid	HMDB0010210	5280701	81416-72-0	C04577	48467
5-hydroxylysine	Diagnosis	Sex + AgeAtDeath + apoe_genotype	No	0.412437	0.475531	0.867319	0.385767	0.616164					Lysine Metabolism	Amino Acid	HMDB0000450	3032849	13204-98-3	C16741	15685
corticosterone	Diagnosis	Sex + AgeAtDeath + apoe_genotype	No	-0.12392	0.267668	-0.46296	0.643393	0.799517					Corticosteroids	Lipid	HMDB0001547	5753	50-22-6	C02140	5983
docosahexaenoyl ethanolamide	Diagnosis	Sex + AgeAtDeath + apoe_genotype	No	-0.244864	0.441934	-0.554075	0.579528	0.759929					Endocannabinoid	Lipid	HMDB0013658	5283451	162758-94-3		43768
eicosenoylcarnitine (C20:1)*	Diagnosis	Sex + AgeAtDeath + apoe_genotype	No	-0.366943	0.328389	-1.1174	0.263823	0.501721					Fatty Acid Metabolism (Acyl Carnitine, Monounsaturated)	Lipid					57519
gamma-glutamyl-epsilon-lysine	Diagnosis	Sex + AgeAtDeath + apoe_genotype	No	0.350467	0.350184	1.00081	0.31692	0.555976					Gamma-glutamyl Amino Acid	Peptide	HMDB0003869	7015685	17105-15-6		33934
gamma-glutamylleucine	Diagnosis	Sex + AgeAtDeath + apoe_genotype	No	0.024698	0.322211	0.0766517	0.938901	0.968544					Gamma-glutamyl Amino Acid	Peptide	HMDB0011171	151023	2566-39-4		18369
gluconate	Diagnosis	Sex + AgeAtDeath + apoe_genotype	No	0.0434444	0.289818	0.149902	0.880842	0.934439					Food Component/Plant	Xenobiotics	HMDB0000625	3085666;10690	527-07-1	C00257	587
hippurate	Diagnosis	Sex + AgeAtDeath + apoe_genotype	No	-0.200623	0.148507	-1.35093	0.176717	0.396503					Benzoate Metabolism	Xenobiotics	HMDB0000714	464	495-69-2	C01586	15753
linoleoyl ethanolamide	Diagnosis	Sex + AgeAtDeath + apoe_genotype	No	-0.172617	0.235653	-0.732503	0.463861	0.666421					Endocannabinoid	Lipid	HMDB0012252	5283446	68171-52-8		52608
maleate	Diagnosis	Sex + AgeAtDeath + apoe_genotype	No	0.0331403	0.667119	0.0496767	0.96038	0.982256					Fatty Acid, Dicarboxylate	Lipid	HMDB0000176	444266	110-16-7	C01384	20676
malonate	Diagnosis	Sex + AgeAtDeath + apoe_genotype	No	0.305928	0.432945	0.70662	0.479803	0.676039					Fatty Acid Synthesis	Lipid	HMDB0000691	867	141-82-2;26522-22-85-0	C00383	15872
methionine sulfoxide	Diagnosis	Sex + AgeAtDeath + apoe_genotype	No	0.145101	0.386374	0.375546	0.707255	0.839826					Methionine, Cysteine, SAM and Taurine Metabolism	Amino Acid	HMDB0002005	158980	3226-65-1	C02989	18374
N-acetylglucosamine 6-phosphate	Diagnosis	Sex + AgeAtDeath + apoe_genotype	No	0.694629	0.604782	1.14856	0.250737	0.48525					Aminosugar Metabolism	Carbohydrate	HMDB0002817	439219	102029-88-9	C00357	15107
N-arachidonoyltaurine	Diagnosis	Sex + AgeAtDeath + apoe_genotype	No	0.126845	0.248826	0.509775	0.610209	0.779646					Endocannabinoid	Lipid		42607331	119959-65-8		54748
N6-succinyladenosine	Diagnosis	Sex + AgeAtDeath + apoe_genotype	No	0.439487	0.57571	0.763383	0.445235	0.662741					Purine Metabolism, Adenine containing	Nucleotide	HMDB0000912	165243	4542-23-8		48130
oleoylcarnitine (C18:1)	Diagnosis	Sex + AgeAtDeath + apoe_genotype	No	-0.494712	0.326237	-1.51642	0.129413	0.333937					Fatty Acid Metabolism (Acyl Carnitine, Monounsaturated)	Lipid	HMDB0005065	6441392	38677-66-6		35160
adenine	Diagnosis	Sex + AgeAtDeath + apoe_genotype	No	0.426772	0.455357	0.937224	0.348643	0.581772					Purine Metabolism, Adenine containing	Nucleotide	HMDB0000034	190	73-24-5	C00147	554
pantothenate (Vitamin B5)	Diagnosis	Sex + AgeAtDeath + apoe_genotype	No	-0.210823	0.329697	-0.639445	0.522534	0.711858					Pantothenate and CoA Metabolism	Cofactors and Vitamins	HMDB0000210	6613	137-08-6	C00864	1508
1-palmitoyl-2-palmitoleoyl-GPC (16:0/16:1)*	Diagnosis	Sex + AgeAtDeath + apoe_genotype	No	-0.125176	1.00142	-0.124999	0.900524	0.943543					Phosphatidylcholine (PC)	Lipid	HMDB0007969	6443788			52470
beta-hydroxyisovalerate	Diagnosis	Sex + AgeAtDeath + apoe_genotype	No	0.0199551	0.374491	0.0532859	0.957504	0.981367					Leucine, Isoleucine and Valine Metabolism	Amino Acid	HMDB0000754	69362	625-08-1		12129
gamma-glutamyl-alpha-lysine	Diagnosis	Sex + AgeAtDeath + apoe_genotype	No	0.203833	0.307993	0.661811	0.508092	0.69651					Gamma-glutamyl Amino Acid	Peptide		65254			55015
1-arachidonoyl-GPE (20:4n6)*	Diagnosis	Sex + AgeAtDeath + apoe_genotype	No	-0.49439	0.689761	-0.716756	0.473525	0.671507					Lysophospholipid	Lipid	HMDB0011517	42607465			52486
2R,3R-dihydroxybutyrate	Diagnosis	Sex + AgeAtDeath + apoe_genotype	No	0.305825	0.357111	0.856386	0.391784	0.624198					Fatty Acid, Dihydroxy	Lipid	HMDB0000498	13120901	759-06-8		63109
3'-dephospho-CoA-glutathione*	Diagnosis	Sex + AgeAtDeath + apoe_genotype	No	-0.203876	0.261143	-0.780707	0.434975	0.657518					Glutathione Metabolism	Amino Acid					62807
alpha-hydroxyisovalerate	Diagnosis	Sex + AgeAtDeath + apoe_genotype	No	0.0803584	0.219239	0.366534	0.713967	0.843429					Leucine, Isoleucine and Valine Metabolism	Amino Acid	HMDB0000407	99823	600-37-3		46537
cystathionine	Diagnosis	Sex + AgeAtDeath + apoe_genotype	No	0.242245	0.207023	1.17014	0.241946	0.479519					Methionine, Cysteine, SAM and Taurine Metabolism	Amino Acid	HMDB0000099	439258	535-34-2	C02291	15705
histidine	Diagnosis	Sex + AgeAtDeath + apoe_genotype	No	0.61731	0.589802	1.04664	0.295266	0.532058					Histidine Metabolism	Amino Acid	HMDB0000177	6274	5934-29-2	C00135	59
prolylglycine	Diagnosis	Sex + AgeAtDeath + apoe_genotype	No	-0.137991	0.353445	-0.390418	0.696227	0.835981					Dipeptide	Peptide	HMDB0011178	6426709	2578-57-6		40703
pyridoxine (Vitamin B6)	Diagnosis	Sex + AgeAtDeath + apoe_genotype	No	-0.212769	0.317328	-0.670502	0.502538	0.694892					Vitamin B6 Metabolism	Cofactors and Vitamins	HMDB0000239	1054	58-56-0	D08454	608
pyruvate	Diagnosis	Sex + AgeAtDeath + apoe_genotype	No	-0.355015	0.358533	-0.990189	0.322082	0.560661					Glycolysis, Gluconeogenesis, and Pyruvate Metabolism	Carbohydrate	HMDB0000243	1060	127-17-3	C00022	22250
stearoyl-linoleoyl-glycerol (18:0/18:2) [2]*	Diagnosis	Sex + AgeAtDeath + apoe_genotype	No	-0.465798	0.371269	-1.25461	0.20962	0.436488					Diacylglycerol	Lipid					54947
X - 11615	Diagnosis	Sex + AgeAtDeath + apoe_genotype	No	0.308702	0.289086	1.06785	0.285586	0.523358											32932
X - 24257	Diagnosis	Sex + AgeAtDeath + apoe_genotype	No	0.354679	0.46733	0.758947	0.447884	0.662741											52311
X - 24425	Diagnosis	Sex + AgeAtDeath + apoe_genotype	No	0.535016	0.465073	1.15039	0.249983	0.48525											52655

### Sheet: stable_4
name	outcome	covariates	significant	estimate_model1	std_error_model1	statistic_model1	p_value_model1	adj_p_model1	estimate_model2	std_error_model2	statistic_model2	p_value_model2	SUB_PATHWAY	SUPER_PATHWAY	HMDB	PUBCHEM	CAS	KEGG	COMP_ID
(S)-3-hydroxybutyrylcarnitine	Diagnosis	Sex + AgeAtDeath + apoe_genotype	Yes	1.95733	0.481029	4.06905	4.7206e-05	0.0310615	1.80065	0.54918	3.27879	0.00104253	Fatty Acid Metabolism (Acyl Carnitine, Hydroxy)	Lipid	HMDB0013127	71464477			52984
arabitol/xylitol	Diagnosis	Sex + AgeAtDeath + apoe_genotype	Yes	-2.38876	0.743142	-3.21441	0.00130713	0.0571459	-2.70662	0.852838	-3.17366	0.0015053	Pentose Metabolism	Carbohydrate	HMDB0002917,HMDB0001851,HMDB0000568	6912;94154		C00542,C01904,C00379	48885
2-oxoarginine*	Diagnosis	Sex + AgeAtDeath + apoe_genotype	Yes	3.47578	0.944381	3.68048	0.000232794	0.0566445	3.53571	1.15228	3.06844	0.00215177	Urea cycle; Arginine and Proline Metabolism	Amino Acid	HMDB0004225	558	663193	C03771	55072
saccharopine	Diagnosis	Sex + AgeAtDeath + apoe_genotype	Yes	1.73431	0.519001	3.34163	0.000832871	0.0566445	1.56785	0.549515	2.85315	0.00432879	Lysine Metabolism	Amino Acid	HMDB0000279	160556	997-68-2	C00449	1495
stachydrine	Diagnosis	Sex + AgeAtDeath + apoe_genotype	Yes	-0.588349	0.17163	-3.42801	0.000608032	0.0566445	-0.594628	0.209208	-2.84228	0.00447921	Food Component/Plant	Xenobiotics	HMDB0004827	115244	4136-37-2	C10172	34384
N-acetyl-2-aminoadipate	Diagnosis	Sex + AgeAtDeath + apoe_genotype	Yes	1.78088	0.586136	3.03834	0.00237888	0.0688471	2.04456	0.742895	2.75215	0.00592055	Lysine Metabolism	Amino Acid		443992		C12986	63920
myo-inositol	Diagnosis	Sex + AgeAtDeath + apoe_genotype	Yes	2.80394	0.804903	3.48358	0.000494758	0.0566445	2.75765	1.01102	2.7276	0.00637962	Inositol Metabolism	Lipid	HMDB0000211	892	87-89-8	C00137	1124
adenine	Diagnosis	Sex + AgeAtDeath + apoe_genotype	Yes	0.975506	0.415767	2.34628	0.0189618	0.114353	1.55154	0.571309	2.71576	0.00661235	Purine Metabolism, Adenine containing	Nucleotide	HMDB0000034	190	73-24-5	C00147	554
stearoyl ethanolamide	Diagnosis	Sex + AgeAtDeath + apoe_genotype	Yes	-4.89016	1.42256	-3.43757	0.000586948	0.0566445	-4.44891	1.64628	-2.7024	0.00688411	Endocannabinoid	Lipid	HMDB0013078	27902	111-57-9		38625
X - 25109	Diagnosis	Sex + AgeAtDeath + apoe_genotype	Yes	-1.10406	0.335845	-3.2874	0.00101118	0.0566445	-0.987623	0.369105	-2.67572	0.00745688							61682
glutarylcarnitine (C5-DC)	Diagnosis	Sex + AgeAtDeath + apoe_genotype	Yes	1.81505	0.624369	2.90701	0.00364896	0.0688471	2.11513	0.809715	2.61219	0.00899654	Lysine Metabolism	Amino Acid	HMDB0013130	71317118	102636-82-8		44664
trigonelline (N'-methylnicotinate)	Diagnosis	Sex + AgeAtDeath + apoe_genotype	Yes	-0.517968	0.154904	-3.3438	0.000826388	0.0566445	-0.429292	0.169736	-2.52917	0.0114331	Nicotinate and Nicotinamide Metabolism	Cofactors and Vitamins	HMDB0000875	5570	535-83-1	C01004	32401
homocarnosine	Diagnosis	Sex + AgeAtDeath + apoe_genotype	Yes	-1.19268	0.358604	-3.3259	0.000881325	0.0566445	-1.16436	0.462055	-2.51996	0.011737	Histidine Metabolism	Amino Acid	HMDB0000745	89235;10243361	3650-73-5	C00884	1633
X - 25028	Diagnosis	Sex + AgeAtDeath + apoe_genotype	Yes	1.38303	0.42148	3.28137	0.00103303	0.0566445	1.26017	0.509136	2.47512	0.0133191							61592
1-arachidonoyl-GPC* (20:4)*	Diagnosis	Sex + AgeAtDeath + apoe_genotype	Yes	-1.62286	0.475112	-3.41574	0.00063609	0.0566445	-1.32568	0.536226	-2.47223	0.0134272	Lysophospholipid	Lipid	HMDB0010395	24779476		C05208	34061
glycerate	Diagnosis	Sex + AgeAtDeath + apoe_genotype	Yes	4.10457	1.24842	3.28782	0.00100967	0.0566445	3.64151	1.47525	2.46841	0.0135716	Glycolysis, Gluconeogenesis, and Pyruvate Metabolism	Carbohydrate	HMDB0006372,HMDB0000139	752;439194	600-19-1	C00258	1572
hydroxyproline	Diagnosis	Sex + AgeAtDeath + apoe_genotype	Yes	2.2216	0.760722	2.92039	0.00349595	0.0688471	2.11161	0.865973	2.43843	0.0147513	Urea cycle; Arginine and Proline Metabolism	Amino Acid	HMDB0000725	5810	51-35-4	C01157	32306
carnitine	Diagnosis	Sex + AgeAtDeath + apoe_genotype	Yes	1.24499	0.391595	3.17928	0.00147641	0.0571459	1.12503	0.465334	2.41769	0.0156194	Carnitine Metabolism	Lipid	HMDB0000062	288	461-05-2	C00487,C00308	15500
3'-dephospho-CoA-glutathione*	Diagnosis	Sex + AgeAtDeath + apoe_genotype	Yes	0.833439	0.283893	2.93575	0.00332743	0.0688471	0.783895	0.329173	2.38141	0.0172467	Glutathione Metabolism	Amino Acid					62807
1-linoleoyl-GPC (18:2)	Diagnosis	Sex + AgeAtDeath + apoe_genotype	Yes	-2.52175	0.859399	-2.93432	0.0033428	0.0688471	-2.49817	1.06874	-2.33749	0.019414	Lysophospholipid	Lipid	HMDB0010386	11988421		C04100	34419
propionylcarnitine (C3)	Diagnosis	Sex + AgeAtDeath + apoe_genotype	Yes	1.30228	0.48252	2.69892	0.0069565	0.083225	1.46013	0.6424	2.27293	0.0230303	Fatty Acid Metabolism (also BCAA Metabolism)	Lipid	HMDB0000824	107738	17298-37-2	C03017	32452
glycerophosphoethanolamine	Diagnosis	Sex + AgeAtDeath + apoe_genotype	Yes	2.32086	0.741952	3.12804	0.00175975	0.0609429	1.90501	0.840968	2.26526	0.0234967	Phospholipid Metabolism	Lipid	HMDB0000114	123874	33049-08-0	C01233	37455
X - 24697	Diagnosis	Sex + AgeAtDeath + apoe_genotype	Yes	-2.4028	0.776704	-3.09359	0.00197754	0.065061	-1.91368	0.856343	-2.23471	0.0254362							53125
salicylate	Diagnosis	Sex + AgeAtDeath + apoe_genotype	Yes	-0.823134	0.304973	-2.69904	0.00695403	0.083225	-0.843732	0.377818	-2.23317	0.0255376	Drug - Topical Agents	Xenobiotics	HMDB0001895	338	69-72-7	C00805	1515
X - 23739	Diagnosis	Sex + AgeAtDeath + apoe_genotype	Yes	0.987463	0.355633	2.77664	0.00549247	0.0785629	0.914773	0.410634	2.22771	0.0258997							49637
laurylcarnitine (C12)	Diagnosis	Sex + AgeAtDeath + apoe_genotype	Yes	0.962603	0.362002	2.65911	0.00783476	0.0868279	0.902751	0.408551	2.20964	0.02713	Fatty Acid Metabolism (Acyl Carnitine, Medium Chain)	Lipid	HMDB000225	168381	25518-54-1		34534
1-stearoyl-GPG (18:0)	Diagnosis	Sex + AgeAtDeath + apoe_genotype	Yes	-1.28946	0.436778	-2.95221	0.0031551	0.0688471	-1.04073	0.473011	-2.20023	0.0277907	Lysophospholipid	Lipid					34437
2'-deoxyuridine	Diagnosis	Sex + AgeAtDeath + apoe_genotype	Yes	-1.08166	0.419886	-2.57608	0.00999261	0.0913214	-1.11229	0.506736	-2.19501	0.0281627	Pyrimidine Metabolism, Uracil containing	Nucleotide	HMDB0000012	13712	951-78-0	C00526	1412
myristoleoylcarnitine (C14:1)*	Diagnosis	Sex + AgeAtDeath + apoe_genotype	Yes	0.921938	0.355258	2.59513	0.00945563	0.0913214	0.874482	0.3989	2.19223	0.0283627	Fatty Acid Metabolism (Acyl Carnitine, Monounsaturated)	Lipid	HMDB0240588	129691961	889848-55-9		48182
7-hydroxycholesterol (alpha or beta)	Diagnosis	Sex + AgeAtDeath + apoe_genotype	Yes	1.26042	0.494226	2.55029	0.0107633	0.0933685	1.27871	0.58591	2.18243	0.0290775	Sterol	Lipid	HMDB0006119	15571093		C15610	47890
N-arachidonoyltaurine	Diagnosis	Sex + AgeAtDeath + apoe_genotype	Yes	-1.33683	0.413467	-3.23321	0.00122407	0.0571459	-0.991004	0.45551	-2.17559	0.0295857	Endocannabinoid	Lipid		42607331	119959-65-8		54748
docosahexaenoate (DHA; 22:6n3)	Diagnosis	Sex + AgeAtDeath + apoe_genotype	Yes	-1.04824	0.327987	-3.19597	0.00139362	0.0571459	-0.728854	0.335133	-2.17482	0.0296438	Long Chain Polyunsaturated Fatty Acid (n3 and n6)	Lipid	HMDB0002183	445580	6217-54-5	C06429	44675
palmitoyl-arachidonoyl-glycerol (16:0/20:4) [2]*	Diagnosis	Sex + AgeAtDeath + apoe_genotype	Yes	1.47726	0.549299	2.68936	0.00715887	0.0841168	1.38113	0.635369	2.17375	0.0297241	Diacylglycerol	Lipid	HMDB0007112	9543736			54958
ophthalmate	Diagnosis	Sex + AgeAtDeath + apoe_genotype	Yes	0.585508	0.194119	3.01623	0.00255937	0.0688471	0.468734	0.216048	2.16958	0.0300383	Glutathione Metabolism	Amino Acid	HMDB0005765	7018721	495-27-2		34592
sphingomyelin (d18:2/23:1)*	Diagnosis	Sex + AgeAtDeath + apoe_genotype	Yes	0.867548	0.313939	2.76343	0.00571974	0.0785629	0.772059	0.358008	2.15654	0.0310414	Sphingomyelins	Lipid					57482
3-formylindole	Diagnosis	Sex + AgeAtDeath + apoe_genotype	Yes	1.55401	0.560544	2.77233	0.00556564	0.0785629	1.4928	0.693848	2.15147	0.0314388	Food Component/Plant	Xenobiotics	HMDB29737	10256	487-89-8	C08493	62863
2-aminoadipate	Diagnosis	Sex + AgeAtDeath + apoe_genotype	Yes	1.08669	0.364551	2.98091	0.00287393	0.0688471	0.830452	0.387138	2.1451	0.0319446	Lysine Metabolism	Amino Acid	HMDB0000510	92136	542-32-5;1118-90-7	C00956	6146
X - 11979	Diagnosis	Sex + AgeAtDeath + apoe_genotype	Yes	-1.30983	0.415596	-3.15169	0.0016233	0.0593405	-1.01994	0.476784	-2.13921	0.0324186							47508
glycosyl-N-stearoyl-sphingadienine (d18:2/18:0)*	Diagnosis	Sex + AgeAtDeath + apoe_genotype	Yes	0.659465	0.288574	2.28525	0.0222981	0.121927	0.748429	0.349938	2.13875	0.0324559	Hexosylceramides (HCER)	Lipid					57419
taurocyamine	Diagnosis	Sex + AgeAtDeath + apoe_genotype	Yes	1.15693	0.494058	2.34168	0.019197	0.114353	1.40903	0.66122	2.13095	0.0330934	Methionine, Cysteine, SAM and Taurine Metabolism	Amino Acid	HMDB0003584	68340	543-18-0	C01959	35117
lactosyl-N-palmitoyl-sphingosine (d18:1/16:0)	Diagnosis	Sex + AgeAtDeath + apoe_genotype	Yes	1.33346	0.473488	2.81625	0.00485874	0.0779768	1.26591	0.59536	2.12629	0.0334792	Lactosylceramides (LCER)	Lipid		53477895	4201-62-1		53010
arachidate (20:0)	Diagnosis	Sex + AgeAtDeath + apoe_genotype	Yes	-1.4945	0.551856	-2.70813	0.00676629	0.083225	-1.28587	0.606757	-2.11926	0.0340687	Long Chain Saturated Fatty Acid	Lipid	HMDB0002212	10467	506-30-9	C06425	1118
beta-hydroxyisovaleroylcarnitine	Diagnosis	Sex + AgeAtDeath + apoe_genotype	Yes	1.77489	0.587453	3.02133	0.00251669	0.0688471	1.40189	0.663589	2.11259	0.0346361	Leucine, Isoleucine and Valine Metabolism	Amino Acid			99159-87-2		35433
docosapentaenoate (n6 DPA; 22:5n6)	Diagnosis	Sex + AgeAtDeath + apoe_genotype	Yes	-0.983899	0.3058	-3.21746	0.00129333	0.0571459	-0.656194	0.311497	-2.10658	0.0351537	Long Chain Polyunsaturated Fatty Acid (n3 and n6)	Lipid	HMDB0001976	6441454	25182-74-5	C16513	37478
1-palmitoyl-2-linoleoyl-GPC (16:0/18:2)	Diagnosis	Sex + AgeAtDeath + apoe_genotype	Yes	-3.93535	1.60223	-2.45617	0.0140427	0.105088	-4.3286	2.05549	-2.10587	0.0352157	Phosphatidylcholine (PC)	Lipid	HMDB0007973	5287971	40811-94-7		42446
X - 14837	Diagnosis	Sex + AgeAtDeath + apoe_genotype	Yes	1.24776	0.482741	2.58474	0.00974522	0.0913214	1.13595	0.543781	2.08898	0.0367095							48359
1-methyl-5-imidazolelactate	Diagnosis	Sex + AgeAtDeath + apoe_genotype	Yes	-0.528189	0.181365	-2.9123	0.00358779	0.0688471	-0.407228	0.196166	-2.07594	0.0378997	Histidine Metabolism	Amino Acid			2022510-60-5		64596
glycosyl-N-palmitoyl-sphingosine (d18:1/16:0)	Diagnosis	Sex + AgeAtDeath + apoe_genotype	Yes	0.709595	0.290506	2.44262	0.014581	0.105088	0.730707	0.354863	2.05912	0.0394826	Hexosylceramides (HCER)	Lipid					53013
N-acetyl-glucosamine 1-phosphate	Diagnosis	Sex + AgeAtDeath + apoe_genotype	Yes	0.723855	0.24522	2.95185	0.00315871	0.0688471	0.579961	0.282307	2.05436	0.0399408	Aminosugar Metabolism	Carbohydrate	HMDB0001367	440364	31281-59-1	C04256	15741
X - 22773	Diagnosis	Sex + AgeAtDeath + apoe_genotype	Yes	0.569392	0.235996	2.41272	0.015834	0.10524	0.596868	0.290692	2.05326	0.040047							48078
2,4-dihydroxybutyrate	Diagnosis	Sex + AgeAtDeath + apoe_genotype	Yes	-0.974531	0.476252	-2.04625	0.0407318	0.16751	-1.13605	0.561243	-2.02417	0.0429528	Fatty Acid, Dihydroxy	Lipid	HMDB0000360	192742	1518-62-3		62951
butyrylcarnitine (C4)	Diagnosis	Sex + AgeAtDeath + apoe_genotype	Yes	0.839599	0.315761	2.65897	0.00783801	0.0868279	0.76059	0.375781	2.02402	0.0429676	Fatty Acid Metabolism (also BCAA Metabolism)	Lipid	HMDB0002013	439829	25576-40-3	C02862	32412
glutathione, oxidized (GSSG)	Diagnosis	Sex + AgeAtDeath + apoe_genotype	Yes	0.521253	0.180092	2.89437	0.00379914	0.0688471	0.419853	0.207508	2.02331	0.0430409	Glutathione Metabolism	Amino Acid	HMDB0003337	65359	103239-24-3	D00031,C00127	27727
UDP-glucose	Diagnosis	Sex + AgeAtDeath + apoe_genotype	Yes	0.754343	0.25189	2.99474	0.00274683	0.0688471	0.560309	0.277199	2.02132	0.0432464	Nucleotide Sugar	Carbohydrate	HMDB0000286	8629	117756-22-6	C00029	32344
stearate (18:0)	Diagnosis	Sex + AgeAtDeath + apoe_genotype	Yes	-1.32653	0.470119	-2.8217	0.00477701	0.0779768	-1.00864	0.499979	-2.01737	0.0436569	Long Chain Saturated Fatty Acid	Lipid	HMDB0000827	5281	57-11-4	C01530	1358
X - 12411	Diagnosis	Sex + AgeAtDeath + apoe_genotype	Yes	0.725488	0.36245	2.00162	0.0453254	0.173088	0.838264	0.417514	2.00775	0.0446699							46616
palmitoyl-docosahexaenoyl-glycerol (16:0/22:6) [2]*	Diagnosis	Sex + AgeAtDeath + apoe_genotype	Yes	0.801474	0.393622	2.03615	0.0417355	0.168186	1.10315	0.551473	2.00037	0.0454601	Diacylglycerol	Lipid	HMDB0007121	9543827			57374
2-hydroxyheptanoate*	Diagnosis	Sex + AgeAtDeath + apoe_genotype	Yes	0.784625	0.373265	2.10206	0.0355483	0.154659	0.968795	0.486767	1.99027	0.0465616	Fatty Acid, Monohydroxy	Lipid		2750949			61827
X - 24035	Diagnosis	Sex + AgeAtDeath + apoe_genotype	Yes	0.855235	0.359355	2.37991	0.0173166	0.109561	0.888578	0.448007	1.9834	0.0473223							52064
arachidonoyl ethanolamide	Diagnosis	Sex + AgeAtDeath + apoe_genotype	Yes	-1.70765	0.573668	-2.97673	0.00291343	0.0688471	-1.21802	0.616821	-1.97467	0.048306	Endocannabinoid	Lipid	HMDB0004080	5281969	94421-68-8	C11695	32463
1-arachidonoyl-GPI* (20:4)*	Diagnosis	Sex + AgeAtDeath + apoe_genotype	Yes	-1.50716	0.531224	-2.83715	0.00455184	0.0767977	-1.17446	0.595108	-1.97352	0.0484369	Lysophospholipid	Lipid	HMDB0061690	121596217			34214
glycerophosphorylcholine (GPC)	Diagnosis	Sex + AgeAtDeath + apoe_genotype	Yes	1.4839	0.483135	3.07139	0.00213064	0.0667601	1.08259	0.54951	1.9701	0.0488268	Phospholipid Metabolism	Lipid	HMDB0000086	71920	28319-77-9	C00670	15990
kynurenine	Diagnosis	Sex + AgeAtDeath + apoe_genotype	Yes	0.826414	0.340049	2.43028	0.0150871	0.105088	0.775018	0.394457	1.96477	0.0494405	Tryptophan Metabolism	Amino Acid	HMDB0000684	161166	2922-83-0	C00328	15140
1-oleoyl-GPC (18:1)	Diagnosis	Sex + AgeAtDeath + apoe_genotype	No	-2.97124	1.06969	-2.77765	0.00547534	0.0785629	-2.62454	1.34397	-1.95283	0.0508401	Lysophospholipid	Lipid	HMDB0002815	16081932	19420-56-5	C03916	48258
2,4-di-tert-butylphenol	Diagnosis	Sex + AgeAtDeath + apoe_genotype	No	-0.794962	0.308543	-2.57651	0.00998045	0.0913214	-0.684028	0.350991	-1.94885	0.0513137	Chemical	Xenobiotics			96-76-4		64328
1-methyl-4-imidazoleacetate	Diagnosis	Sex + AgeAtDeath + apoe_genotype	No	-0.841646	0.373598	-2.25281	0.0242712	0.125752	-0.83261	0.427261	-1.94871	0.0513295	Histidine Metabolism	Amino Acid	HMDB0002820	75810	2625-49-2	C05828	32350
maleate	Diagnosis	Sex + AgeAtDeath + apoe_genotype	No	2.15226	0.769261	2.79782	0.00514483	0.0785629	1.70234	0.87741	1.94019	0.0523571	Fatty Acid, Dicarboxylate	Lipid	HMDB0000176	444266	110-16-7	C01384	20676
eicosapentaenoate (EPA; 20:5n3)	Diagnosis	Sex + AgeAtDeath + apoe_genotype	No	-0.674819	0.284154	-2.37484	0.0175568	0.110023	-0.657574	0.339674	-1.9359	0.0528798	Long Chain Polyunsaturated Fatty Acid (n3 and n6)	Lipid	HMDB0001999	446284	10-2005-9;10417-94-4	C06428	18467
creatine	Diagnosis	Sex + AgeAtDeath + apoe_genotype	No	4.23059	1.6233	2.60616	0.00915632	0.0906538	3.63008	1.88617	1.92458	0.0542825	Creatine Metabolism	Amino Acid	HMDB0000064	586	57-00-1	C00300	27718
5-(galactosylhydroxy)-L-lysine	Diagnosis	Sex + AgeAtDeath + apoe_genotype	No	2.12615	0.845511	2.51463	0.0119156	0.098724	1.88025	0.977897	1.92275	0.0545117	Lysine Metabolism	Amino Acid		66995551	32448-36-5		43582
1-stearoyl-2-arachidonoyl-GPS (18:0/20:4)	Diagnosis	Sex + AgeAtDeath + apoe_genotype	No	2.0189	1.02926	1.9615	0.0498207	0.176216	2.3146	1.20863	1.91506	0.0554852	Phosphatidylserine (PS)	Lipid	HMDB0012383	24779545			52235
malonylcarnitine	Diagnosis	Sex + AgeAtDeath + apoe_genotype	No	1.48264	0.833858	1.77805	0.0753962	0.231975	2.2631	1.18456	1.9105	0.0560684	Fatty Acid Synthesis	Lipid	HMDB0002095	22833583	853728-01-5		37059
N-acetylhistidine	Diagnosis	Sex + AgeAtDeath + apoe_genotype	No	-0.535349	0.193771	-2.76279	0.00573103	0.0785629	-0.432607	0.227535	-1.90128	0.0572657	Histidine Metabolism	Amino Acid	HMDB0032055	75619	39145-52-3	C02997	33946
palmitoyl-oleoyl-glycerol (16:0/18:1) [2]*	Diagnosis	Sex + AgeAtDeath + apoe_genotype	No	0.730114	0.305968	2.38624	0.0170215	0.108739	0.671451	0.35381	1.89777	0.057726	Diacylglycerol	Lipid	HMDB0007102	5282283		C13861	54942
1-linoleoyl-2-arachidonoyl-GPC (18:2/20:4n6)*	Diagnosis	Sex + AgeAtDeath + apoe_genotype	No	-2.02997	0.803001	-2.52797	0.0114723	0.0967792	-2.07762	1.09506	-1.89728	0.0577915	Phosphatidylcholine (PC)	Lipid	HMDB0008147	24778979		C05208	52710
xanthosine	Diagnosis	Sex + AgeAtDeath + apoe_genotype	No	-1.87188	0.707914	-2.64422	0.008188	0.0877852	-1.53273	0.8094	-1.89367	0.0582695	Purine Metabolism, (Hypo)Xanthine/Inosine containing	Nucleotide	HMDB0000299	64959	146-80-5	C01762	15136
(16 or 17)-methylstearate (a19:0 or i19:0)	Diagnosis	Sex + AgeAtDeath + apoe_genotype	No	-1.44509	0.506519	-2.85298	0.00433116	0.0749974	-1.01093	0.535104	-1.88922	0.0588623	Fatty Acid, Branched	Lipid	HMDB0037397	3083779	2724-59-6		38296
adrenate (22:4n6)	Diagnosis	Sex + AgeAtDeath + apoe_genotype	No	-0.952672	0.348602	-2.73284	0.00627917	0.0817393	-0.676537	0.360001	-1.87927	0.0602083	Long Chain Polyunsaturated Fatty Acid (n3 and n6)	Lipid	HMDB0002226	5497181;5282844	2091-25-0	C16527	32980
1-linoleoyl-GPI* (18:2)*	Diagnosis	Sex + AgeAtDeath + apoe_genotype	No	-0.713319	0.315487	-2.26101	0.0237588	0.124074	-0.7059	0.378463	-1.86517	0.0621569	Lysophospholipid	Lipid		11124828			36594
hexanoylcarnitine (C6)	Diagnosis	Sex + AgeAtDeath + apoe_genotype	No	0.624269	0.29556	2.11216	0.0346728	0.154627	0.641346	0.345947	1.85389	0.0637554	Fatty Acid Metabolism (Acyl Carnitine, Medium Chain)	Lipid	HMDB0000756	6426853	6920-35-0		32328
2-methylbutyrylcarnitine (C5)	Diagnosis	Sex + AgeAtDeath + apoe_genotype	No	0.861305	0.298188	2.88846	0.00387134	0.0688471	0.664981	0.362593	1.83396	0.0666601	Leucine, Isoleucine and Valine Metabolism	Amino Acid	HMDB0000378	6426901	31023-25-3		45095
(14 or 15)-methylpalmitate (a17:0 or i17:0)	Diagnosis	Sex + AgeAtDeath + apoe_genotype	No	-1.20458	0.468513	-2.57107	0.0101384	0.0913844	-0.899669	0.492254	-1.82765	0.0676016	Fatty Acid, Branched	Lipid	HMDB0061859	8181;17903417		C16995	38768
arachidoylcarnitine (C20)*	Diagnosis	Sex + AgeAtDeath + apoe_genotype	No	1.41523	0.589146	2.40218	0.0162977	0.106349	1.25803	0.68956	1.82439	0.0680931	Fatty Acid Metabolism (Acyl Carnitine, Long Chain Saturated)	Lipid	HMDB0006460	53477833			57513
X - 23639	Diagnosis	Sex + AgeAtDeath + apoe_genotype	No	-0.564909	0.221033	-2.55577	0.0105952	0.0933685	-0.4309	0.238448	-1.80711	0.0707457							49515
palmitoleate (16:1n7)	Diagnosis	Sex + AgeAtDeath + apoe_genotype	No	-0.954554	0.41532	-2.29836	0.0215413	0.120429	-0.818706	0.454777	-1.80023	0.0718236	Long Chain Monounsaturated Fatty Acid	Lipid	HMDB0003229	445638	373-49-9	C08362	33447
UDP-galactose	Diagnosis	Sex + AgeAtDeath + apoe_genotype	No	0.772381	0.335355	2.30317	0.0212691	0.120429	0.708036	0.393655	1.79862	0.0720789	Nucleotide Sugar	Carbohydrate	HMDB0000302	18068	2956-16-3;91183-98-1;137868-52-1	C00052	15860
CoA-glutathione*	Diagnosis	Sex + AgeAtDeath + apoe_genotype	No	0.43047	0.217291	1.98108	0.0475826	0.173291	0.451783	0.251611	1.79556	0.0725648	Glutathione Metabolism	Amino Acid		46873828	6477-52-7	C00920	62804
isovalerylcarnitine (C5)	Diagnosis	Sex + AgeAtDeath + apoe_genotype	No	0.828216	0.286181	2.89403	0.00380334	0.0688471	0.556778	0.311069	1.78989	0.0734719	Leucine, Isoleucine and Valine Metabolism	Amino Acid	HMDB0000688	169235	31023-24-2	C20826	34407
linoleate (18:2n6)	Diagnosis	Sex + AgeAtDeath + apoe_genotype	No	-0.675588	0.329408	-2.05091	0.0402754	0.166674	-0.664212	0.372208	-1.78452	0.07434	Long Chain Polyunsaturated Fatty Acid (n3 and n6)	Lipid	HMDB0000673,HMDB0006270	5280450	60-33-3	C01595	1105
glycosyl-N-stearoyl-sphingosine (d18:1/18:0)	Diagnosis	Sex + AgeAtDeath + apoe_genotype	No	0.609619	0.329506	1.8501	0.0642988	0.21046	0.696098	0.393938	1.76703	0.0772238	Hexosylceramides (HCER)	Lipid					52234
UDP-glucuronate	Diagnosis	Sex + AgeAtDeath + apoe_genotype	No	0.80113	0.466968	1.7156	0.0862356	0.245641	1.13071	0.641417	1.76283	0.0779299	Nucleotide Sugar	Carbohydrate	HMDB0000935	17473	28053-08-9;63700-19-6	C00167	2763
thiamin (Vitamin B1)	Diagnosis	Sex + AgeAtDeath + apoe_genotype	No	-1.34547	0.55496	-2.42444	0.015332	0.105088	-1.08425	0.619027	-1.75154	0.0798532	Thiamine Metabolism	Cofactors and Vitamins	HMDB0000235	1130	59-43-8	DG00125,C00378,D08580	5341
nonadecanoate (19:0)	Diagnosis	Sex + AgeAtDeath + apoe_genotype	No	-1.12749	0.496118	-2.27263	0.0230483	0.122475	-0.973981	0.55658	-1.74994	0.0801287	Long Chain Saturated Fatty Acid	Lipid	HMDB0000772	12591	646-30-0	C16535	1356
UDP-N-acetylglucosamine/galactosamine	Diagnosis	Sex + AgeAtDeath + apoe_genotype	No	0.613073	0.26852	2.28316	0.0224212	0.121927	0.559935	0.32174	1.74033	0.0818003	Nucleotide Sugar	Carbohydrate	HMDB0000304,HMDB0000290	44576;1167		C00203,C00043	46148
palmitate (16:0)	Diagnosis	Sex + AgeAtDeath + apoe_genotype	No	-1.06608	0.436212	-2.44395	0.0145275	0.105088	-0.802064	0.461448	-1.73815	0.0821852	Long Chain Saturated Fatty Acid	Lipid	HMDB0000220	985	57-10-3	C00249	1336
carboxyethyl-GABA	Diagnosis	Sex + AgeAtDeath + apoe_genotype	No	1.25644	0.542393	2.31647	0.0205327	0.119562	1.12281	0.646353	1.73714	0.0823617	Glutamate Metabolism	Amino Acid	HMDB0002201	2572	908055		40007
margarate (17:0)	Diagnosis	Sex + AgeAtDeath + apoe_genotype	No	-1.12932	0.463057	-2.43885	0.0147342	0.105088	-0.871869	0.503104	-1.73298	0.0830991	Long Chain Saturated Fatty Acid	Lipid	HMDB0002259	10465	506-12-7		1121
S-methylcysteine	Diagnosis	Sex + AgeAtDeath + apoe_genotype	No	-1.31958	0.582838	-2.26405	0.0235708	0.124074	-1.17347	0.678316	-1.72998	0.0836341	Methionine, Cysteine, SAM and Taurine Metabolism	Amino Acid	HMDB0002108	88180;7058174;24417	1187-84-4		39592
X - 23038	Diagnosis	Sex + AgeAtDeath + apoe_genotype	No	-0.695678	0.371665	-1.87179	0.061236	0.201467	-0.825619	0.479794	-1.72078	0.0852914							48553
myristate (14:0)	Diagnosis	Sex + AgeAtDeath + apoe_genotype	No	-1.1186	0.50132	-2.23131	0.0256609	0.127916	-0.952522	0.55608	-1.71292	0.086727	Long Chain Saturated Fatty Acid	Lipid	HMDB0000806	11005	544-63-8	C06424	1365
1-palmitoleoyl-GPC* (16:1)*	Diagnosis	Sex + AgeAtDeath + apoe_genotype	No	-2.30576	0.86516	-2.66512	0.00769598	0.0868279	-1.63637	0.957069	-1.70977	0.0873075	Lysophospholipid	Lipid	HMDB0010383	24779461			47117
1-(1-enyl-palmitoyl)-2-oleoyl-GPE (P-16:0/18:1)*	Diagnosis	Sex + AgeAtDeath + apoe_genotype	No	0.947583	0.46827	2.02358	0.0430132	0.171531	0.913458	0.538413	1.69658	0.089777	Plasmalogen	Lipid	HMDB0011342	52925128			52477
2-palmitoyl-GPC* (16:0)*	Diagnosis	Sex + AgeAtDeath + apoe_genotype	No	-1.29533	0.476833	-2.71652	0.00659718	0.083225	-0.89295	0.526964	-1.69452	0.090167	Lysophospholipid	Lipid	HMDB0061702	15061532			35253
cystathionine	Diagnosis	Sex + AgeAtDeath + apoe_genotype	No	-0.422879	0.224419	-1.88433	0.0595198	0.197798	-0.442727	0.261596	-1.6924	0.0905688	Methionine, Cysteine, SAM and Taurine Metabolism	Amino Acid	HMDB0000099	439258	535-34-2	C02291	15705
sphingomyelin (d18:0/20:0, d16:0/22:0)*	Diagnosis	Sex + AgeAtDeath + apoe_genotype	No	-0.763341	0.318938	-2.39338	0.0166939	0.107692	-0.575133	0.341165	-1.68579	0.0918357	Dihydrosphingomyelins	Lipid					57476
ribitol	Diagnosis	Sex + AgeAtDeath + apoe_genotype	No	-1.57763	0.605313	-2.60631	0.00915241	0.0906538	-1.15954	0.689934	-1.68065	0.0928307	Pentose Metabolism	Carbohydrate	HMDB0002917,HMDB0000508,HMDB0001851,HMDB0000568	6912	488-81-3	C00532,C01904,C00474,C00379	15772
1-palmitoyl-GPG (16:0)*	Diagnosis	Sex + AgeAtDeath + apoe_genotype	No	-1.05454	0.483029	-2.18319	0.0290221	0.140891	-0.889392	0.531821	-1.67235	0.0944549	Lysophospholipid	Lipid		3300276			45970
nicotinamide riboside	Diagnosis	Sex + AgeAtDeath + apoe_genotype	No	-0.83824	0.315653	-2.65557	0.00791744	0.0868279	-0.609448	0.366077	-1.66481	0.095951	Nicotinate and Nicotinamide Metabolism	Cofactors and Vitamins	HMDB0000855	439924	1341-23-7	C03150	33013
CDP-choline	Diagnosis	Sex + AgeAtDeath + apoe_genotype	No	1.50218	0.589312	2.54904	0.0108021	0.0933685	1.04212	0.628924	1.65698	0.097523	Phospholipid Metabolism	Lipid	HMDB0001413	13804	33818-15-4	C00307	34418
5-oxoproline	Diagnosis	Sex + AgeAtDeath + apoe_genotype	No	-1.47671	0.647785	-2.27963	0.0226295	0.122051	-1.22751	0.740918	-1.65674	0.097572	Glutathione Metabolism	Amino Acid	HMDB0000267	439685;7405	98-79-3	C01879,C02237	1494
sphingomyelin (d18:2/24:1, d18:1/24:2)*	Diagnosis	Sex + AgeAtDeath + apoe_genotype	No	1.18591	0.519074	2.28467	0.0223322	0.121927	0.956313	0.577908	1.65479	0.097968	Sphingomyelins	Lipid		85336023			52437
X - 22779	Diagnosis	Sex + AgeAtDeath + apoe_genotype	No	0.533075	0.227822	2.33987	0.0192905	0.114353	0.421947	0.255964	1.64846	0.0992582							48084
N6-succinyladenosine	Diagnosis	Sex + AgeAtDeath + apoe_genotype	No	2.11962	0.855487	2.47767	0.0132242	0.102651	1.72552	1.05106	1.64169	0.100654	Purine Metabolism, Adenine containing	Nucleotide	HMDB0000912	165243	4542-23-8		48130
6-oxopiperidine-2-carboxylate	Diagnosis	Sex + AgeAtDeath + apoe_genotype	No	0.773394	0.318242	2.43021	0.0150902	0.105088	0.637101	0.389226	1.63684	0.101663	Lysine Metabolism	Amino Acid	HMDB0061705	3014237	34622-39-4		43231
pentadecanoate (15:0)	Diagnosis	Sex + AgeAtDeath + apoe_genotype	No	-1.1637	0.506217	-2.29882	0.0215154	0.120429	-0.899626	0.550991	-1.63274	0.102523	Long Chain Saturated Fatty Acid	Lipid	HMDB0000826	13849	1002-84-2;10002-84-2	C16537	1361
N-acetyl-1-methylhistidine*	Diagnosis	Sex + AgeAtDeath + apoe_genotype	No	-0.386533	0.210013	-1.84052	0.0656916	0.211796	-0.405657	0.250018	-1.62251	0.104693	Histidine Metabolism	Amino Acid		53859791			43255
X - 22774	Diagnosis	Sex + AgeAtDeath + apoe_genotype	No	0.467248	0.222674	2.09835	0.0358745	0.154659	0.426915	0.263897	1.61773	0.105721							48079
2-methylserine	Diagnosis	Sex + AgeAtDeath + apoe_genotype	No	-0.717978	0.360742	-1.99028	0.0465601	0.173088	-0.711427	0.44027	-1.61589	0.106119	Glycine, Serine and Threonine Metabolism	Amino Acid		94309		C02115	53229
oleate/vaccenate (18:1)	Diagnosis	Sex + AgeAtDeath + apoe_genotype	No	-0.763245	0.351493	-2.17144	0.0298983	0.140891	-0.599833	0.373973	-1.60395	0.108725	Long Chain Monounsaturated Fatty Acid	Lipid	HMDB0000207,HMDB0000573,HMDB0003231,HMDB0240219	637517;445639;5281127;5282761		C01712,C08367,C00712,C21944	52285
stearoylcarnitine (C18)	Diagnosis	Sex + AgeAtDeath + apoe_genotype	No	0.923071	0.524267	1.76069	0.078291	0.236531	0.970659	0.608877	1.59418	0.110896	Fatty Acid Metabolism (Acyl Carnitine, Long Chain Saturated)	Lipid	HMDB0000848	3006797	18822-91-8		34409
1-myristoyl-2-arachidonoyl-GPC (14:0/20:4)*	Diagnosis	Sex + AgeAtDeath + apoe_genotype	No	-2.1833	0.874112	-2.49773	0.0124991	0.0991213	-1.56383	0.983021	-1.59084	0.111645	Phosphatidylcholine (PC)	Lipid	HMDB0007883	24778634			53195
docosapentaenoate (DPA; 22:5n3)	Diagnosis	Sex + AgeAtDeath + apoe_genotype	No	-0.675567	0.314541	-2.14779	0.0317305	0.146005	-0.567719	0.357396	-1.58849	0.112177	Long Chain Polyunsaturated Fatty Acid (n3 and n6)	Lipid	HMDB0001976,HMDB0006528	6441454	2234-74-4	C16513	32504
1-(1-enyl-stearoyl)-2-arachidonoyl-GPE (P-18:0/20:4)*	Diagnosis	Sex + AgeAtDeath + apoe_genotype	No	-2.31008	0.974333	-2.37094	0.017743	0.11014	-1.74366	1.10682	-1.57537	0.115171	Plasmalogen	Lipid	HMDB0005779	9547058			52475
adenosine	Diagnosis	Sex + AgeAtDeath + apoe_genotype	No	0.903019	0.494199	1.82724	0.0676639	0.214047	0.949409	0.603647	1.57279	0.115768	Purine Metabolism, Adenine containing	Nucleotide	HMDB0000050	60961	58-61-7	C00212	555
1-(1-enyl-oleoyl)-2-oleoyl-GPE (P-18:1/18:1)*	Diagnosis	Sex + AgeAtDeath + apoe_genotype	No	0.596723	0.347201	1.71867	0.0856749	0.245105	0.642523	0.410389	1.56564	0.117433	Lysoplasmalogen	Lipid	HMDB0011441	53480897			54691
sphingomyelin (d18:1/17:0, d17:1/18:0, d19:1/16:0)	Diagnosis	Sex + AgeAtDeath + apoe_genotype	No	1.68862	0.919558	1.83634	0.0663069	0.211796	1.75744	1.12595	1.56085	0.118559	Sphingomyelins	Lipid		46891763	121999-64-2		52615
arachidonate (20:4n6)	Diagnosis	Sex + AgeAtDeath + apoe_genotype	No	-1.89625	0.694622	-2.7299	0.00633541	0.0817393	-1.22512	0.784937	-1.56079	0.118574	Long Chain Polyunsaturated Fatty Acid (n3 and n6)	Lipid	HMDB0001043	444899	506-32-1	C00219	1110
1-linoleoyl-GPE (18:2)*	Diagnosis	Sex + AgeAtDeath + apoe_genotype	No	-0.74513	0.362003	-2.05835	0.0395563	0.164734	-0.690309	0.44322	-1.55749	0.119355	Lysophospholipid	Lipid	HMDB0011507	52925130			32635
1-arachidonoyl-GPE (20:4n6)*	Diagnosis	Sex + AgeAtDeath + apoe_genotype	No	-1.71457	0.728763	-2.35271	0.018637	0.114353	-1.20644	0.783846	-1.53912	0.123774	Lysophospholipid	Lipid	HMDB0011517	42607465			52486
sphingomyelin (d18:1/22:1, d18:2/22:0, d16:1/24:1)*	Diagnosis	Sex + AgeAtDeath + apoe_genotype	No	0.827949	0.392432	2.10979	0.0348765	0.154627	0.684922	0.445538	1.53729	0.124222	Sphingomyelins	Lipid	HMDB0012104				48493
4-hydroxy-nonenal-glutathione	Diagnosis	Sex + AgeAtDeath + apoe_genotype	No	0.533955	0.222334	2.40159	0.0163241	0.106349	0.380067	0.248445	1.52979	0.12607	Glutathione Metabolism	Amino Acid	HMDB0240578	92970719	99927-70-5		48487
ximenoylcarnitine (C26:1)*	Diagnosis	Sex + AgeAtDeath + apoe_genotype	No	-0.807815	0.370975	-2.17755	0.0294397	0.140891	-0.711198	0.469019	-1.51635	0.12943	Fatty Acid Metabolism (Acyl Carnitine, Monounsaturated)	Lipid					57517
cystine	Diagnosis	Sex + AgeAtDeath + apoe_genotype	No	-0.401745	0.23503	-1.70933	0.0873894	0.246791	-0.394637	0.260509	-1.51487	0.129806	Methionine, Cysteine, SAM and Taurine Metabolism	Amino Acid	HMDB0000192	67678	56-89-3	C00491	56
X - 23085	Diagnosis	Sex + AgeAtDeath + apoe_genotype	No	1.29281	0.491592	2.62984	0.00854259	0.0892226	0.809041	0.534302	1.5142	0.129974							48630
1-stearoyl-GPC (18:0)	Diagnosis	Sex + AgeAtDeath + apoe_genotype	No	-1.94875	0.872543	-2.23341	0.025522	0.127916	-1.61743	1.083	-1.49348	0.135312	Lysophospholipid	Lipid	HMDB0010384	497300	19420-57-6		33961
sphingomyelin (d18:1/18:1, d18:2/18:0)	Diagnosis	Sex + AgeAtDeath + apoe_genotype	No	1.52722	0.773975	1.97321	0.0484715	0.174285	1.34407	0.904782	1.48552	0.137406	Sphingomyelins	Lipid	HMDB0012101	6443882	108392-10-5		37529
N-acetylglutamate	Diagnosis	Sex + AgeAtDeath + apoe_genotype	No	-2.01263	0.805572	-2.49839	0.0124758	0.0991213	-1.34059	0.908426	-1.47573	0.140016	Glutamate Metabolism	Amino Acid	HMDB0001138	70914	1430871	C00624	15720
1-methyl-5-imidazoleacetate	Diagnosis	Sex + AgeAtDeath + apoe_genotype	No	-0.303389	0.135305	-2.24227	0.0249442	0.126256	-0.219675	0.149715	-1.46729	0.142298	Histidine Metabolism	Amino Acid	HMDB04988	6451814	4200-48-0		62946
docosahexaenoyl ethanolamide	Diagnosis	Sex + AgeAtDeath + apoe_genotype	No	-1.99814	0.722048	-2.76732	0.00565186	0.0785629	-1.17129	0.801874	-1.46069	0.1441	Endocannabinoid	Lipid	HMDB0013658	5283451	162758-94-3		43768
linoleoyl ethanolamide	Diagnosis	Sex + AgeAtDeath + apoe_genotype	No	-0.63552	0.323916	-1.96199	0.0497638	0.176216	-0.549883	0.378469	-1.45291	0.146247	Endocannabinoid	Lipid	HMDB0012252	5283446	68171-52-8		52608
gamma-glutamyl-epsilon-lysine	Diagnosis	Sex + AgeAtDeath + apoe_genotype	No	-1.03479	0.532249	-1.94419	0.0518726	0.180594	-0.836057	0.575947	-1.45162	0.146607	Gamma-glutamyl Amino Acid	Peptide	HMDB0003869	7015685	17105-15-6		33934
choline	Diagnosis	Sex + AgeAtDeath + apoe_genotype	No	-1.16573	0.446498	-2.61083	0.00903225	0.0906538	-0.721297	0.499859	-1.443	0.149021	Phospholipid Metabolism	Lipid	HMDB0000097	305	67-48-1	C00114	15506
1-oleoyl-GPI (18:1)	Diagnosis	Sex + AgeAtDeath + apoe_genotype	No	-0.806919	0.381761	-2.11368	0.034543	0.154627	-0.618192	0.430082	-1.43738	0.150609	Lysophospholipid	Lipid	HMDB0061693	86289645			36602
AMP	Diagnosis	Sex + AgeAtDeath + apoe_genotype	No	1.95482	0.79729	2.45183	0.0142131	0.105088	1.28443	0.89482	1.43541	0.151171	Purine Metabolism, Adenine containing	Nucleotide	HMDB0000045	6083	149022-20-8	C00020	32342
CDP-ethanolamine	Diagnosis	Sex + AgeAtDeath + apoe_genotype	No	1.44613	0.595225	2.42955	0.0151174	0.105088	0.939697	0.654687	1.43534	0.151191	Phospholipid Metabolism	Lipid	HMDB0001564	123727	72842-05-8	C00570	34410
N-methylpipecolate	Diagnosis	Sex + AgeAtDeath + apoe_genotype	No	-0.373047	0.215582	-1.73041	0.0835565	0.242204	-0.346635	0.242401	-1.43	0.152716	Bacterial/Fungal	Xenobiotics		11286529	41447-17-0		47101
gamma-glutamylleucine	Diagnosis	Sex + AgeAtDeath + apoe_genotype	No	-0.579148	0.295936	-1.957	0.0503475	0.176216	-0.48857	0.341695	-1.42984	0.152762	Gamma-glutamyl Amino Acid	Peptide	HMDB0011171	151023	2566-39-4		18369
1-stearoyl-2-oleoyl-GPE (18:0/18:1)	Diagnosis	Sex + AgeAtDeath + apoe_genotype	No	-1.37813	0.660715	-2.08581	0.0369958	0.158073	-1.1579	0.820113	-1.41187	0.157987	Phosphatidylethanolamine (PE)	Lipid	HMDB0008993	9546742			42448
1-stearoyl-GPI (18:0)	Diagnosis	Sex + AgeAtDeath + apoe_genotype	No	-1.14153	0.513668	-2.22231	0.0262625	0.12993	-0.775682	0.56731	-1.3673	0.171532	Lysophospholipid	Lipid	HMDB0240261	71581135;42607495	796963-93-4		19324
creatinine	Diagnosis	Sex + AgeAtDeath + apoe_genotype	No	3.08856	1.47198	2.09823	0.0358846	0.154659	2.2375	1.64011	1.36424	0.172493	Creatine Metabolism	Amino Acid	HMDB0000562	588	60-27-5	C00791	513
lactosyl-N-stearoyl-sphingosine (d18:1/18:0)*	Diagnosis	Sex + AgeAtDeath + apoe_genotype	No	1.25087	0.718443	1.74108	0.0816691	0.239903	1.23634	0.906965	1.36316	0.172833	Lactosylceramides (LCER)	Lipid	HMDB0011591	10260120			54980
Isobar: hexose diphosphates	Diagnosis	Sex + AgeAtDeath + apoe_genotype	No	0.500674	0.263695	1.89869	0.0576055	0.194774	0.393705	0.290101	1.35713	0.17474	Glycolysis, Gluconeogenesis, and Pyruvate Metabolism	Carbohydrate	HMDB0003514,HMDB0001058	10404962;3934;90658350;124383956;4453;445557;718;82400		C05378,C00354,C01231	46896
mannonate*	Diagnosis	Sex + AgeAtDeath + apoe_genotype	No	0.829095	0.399496	2.07535	0.0379538	0.160595	0.65505	0.486688	1.34593	0.178324	Food Component/Plant	Xenobiotics		3246006	642-99-9		62864
1-stearoyl-2-oleoyl-GPG (18:0/18:1)	Diagnosis	Sex + AgeAtDeath + apoe_genotype	No	-1.74844	0.662091	-2.64078	0.00827155	0.0877852	-1.0487	0.779697	-1.34501	0.178623	Phosphatidylglycerol (PG)	Lipid	HMDB0010604	24779551	322647-48-3		52623
gamma-glutamylhistidine	Diagnosis	Sex + AgeAtDeath + apoe_genotype	No	-0.719958	0.331495	-2.17185	0.029867	0.140891	-0.503612	0.374854	-1.34349	0.179114	Gamma-glutamyl Amino Acid	Peptide	HMDB0029151	7017195	37460-15-4		18245
X - 25055	Diagnosis	Sex + AgeAtDeath + apoe_genotype	No	-1.01931	0.500997	-2.03456	0.0418955	0.168186	-0.800876	0.596643	-1.3423	0.179497							61619
argininate*	Diagnosis	Sex + AgeAtDeath + apoe_genotype	No	1.41436	0.613091	2.30694	0.0210581	0.120429	0.89372	0.670279	1.33336	0.182415	Urea cycle; Arginine and Proline Metabolism	Amino Acid	HMDB0003148	160437	157-07-3		57461
2'-AMP	Diagnosis	Sex + AgeAtDeath + apoe_genotype	No	1.06931	0.456418	2.34283	0.0191379	0.114353	0.680632	0.511849	1.32975	0.1836	Purine Metabolism, Adenine containing	Nucleotide	HMDB0011617	94136	130-49-4	C00946	36815
eicosanoylsphingosine (d20:1)*	Diagnosis	Sex + AgeAtDeath + apoe_genotype	No	-1.2897	0.555041	-2.32362	0.020146	0.118358	-0.820958	0.617669	-1.32912	0.183807	Sphingosines	Lipid					57597
N,N-dimethyl-pro-pro	Diagnosis	Sex + AgeAtDeath + apoe_genotype	No	-1.33284	0.663066	-2.01011	0.0444197	0.172948	-1.01592	0.765812	-1.32659	0.184646	Modified Peptides	Peptide					64571
1-oleoyl-2-docosahexaenoyl-GPE (18:1/22:6)*	Diagnosis	Sex + AgeAtDeath + apoe_genotype	No	-2.76788	1.11757	-2.4767	0.0132603	0.102651	-1.59866	1.20994	-1.32127	0.18641	Phosphatidylethanolamine (PE)	Lipid	HMDB0009078	52922113			53209
X - 25856	Diagnosis	Sex + AgeAtDeath + apoe_genotype	No	1.32769	0.521675	2.54505	0.0109261	0.0933685	0.760339	0.576291	1.31937	0.187046							63744
S-(1,2-dicarboxyethyl)glutathione	Diagnosis	Sex + AgeAtDeath + apoe_genotype	No	0.831653	0.41931	1.98338	0.0473246	0.173291	0.650411	0.493409	1.3182	0.187437	Glutathione Metabolism	Amino Acid		9802383	1115-52-2		63009
1-stearoyl-2-docosahexaenoyl-GPE (18:0/22:6)*	Diagnosis	Sex + AgeAtDeath + apoe_genotype	No	-1.67087	0.691853	-2.41506	0.0157326	0.10524	-0.997374	0.756751	-1.31797	0.187514	Phosphatidylethanolamine (PE)	Lipid	HMDB0009012	9546798			52466
1-palmitoyl-GPI* (16:0)	Diagnosis	Sex + AgeAtDeath + apoe_genotype	No	-0.990092	0.479085	-2.06663	0.0387688	0.162483	-0.657912	0.499691	-1.31664	0.18796	Lysophospholipid	Lipid	HMDB0061695	71296207			35305
N-stearoyl-sphingosine (d18:1/18:0)*	Diagnosis	Sex + AgeAtDeath + apoe_genotype	No	-0.777667	0.454758	-1.71007	0.0872534	0.246791	-0.71135	0.548996	-1.29573	0.195069	Ceramides	Lipid	HMDB0004950	5283565	104404-17-3		54979
5-methylthioadenosine (MTA)	Diagnosis	Sex + AgeAtDeath + apoe_genotype	No	0.715917	0.311622	2.29739	0.0215967	0.120429	0.468902	0.367585	1.27563	0.202087	Polyamine Metabolism	Amino Acid	HMDB0001173	439176	2457-80-9	C00170	1419
sphingomyelin (d18:1/20:0, d16:1/22:0)*	Diagnosis	Sex + AgeAtDeath + apoe_genotype	No	-0.797175	0.395278	-2.01675	0.0437219	0.17227	-0.547848	0.433522	-1.26371	0.206333	Sphingomyelins	Lipid	HMDB0012102	44260124			48490
X - 13007	Diagnosis	Sex + AgeAtDeath + apoe_genotype	No	0.621065	0.321217	1.93347	0.0531781	0.184164	0.513183	0.407522	1.25928	0.20793							47203
1-palmitoyl-2-stearoyl-GPE (16:0/18:0)*	Diagnosis	Sex + AgeAtDeath + apoe_genotype	No	-0.630824	0.318993	-1.97755	0.0479797	0.173465	-0.445713	0.357112	-1.24811	0.211992	Phosphatidylethanolamine (PE)	Lipid	HMDB08925	5326793			57388
inosine	Diagnosis	Sex + AgeAtDeath + apoe_genotype	No	1.1849	0.521498	2.2721	0.0230804	0.122475	0.727249	0.584659	1.24389	0.213541	Purine Metabolism, (Hypo)Xanthine/Inosine containing	Nucleotide	HMDB0000195	6021	58-63-9	C00294	1123
acetylphosphate	Diagnosis	Sex + AgeAtDeath + apoe_genotype	No	1.11514	0.443916	2.51206	0.0120029	0.098724	0.59578	0.479676	1.24205	0.214219	Oxidative Phosphorylation	Energy	HMDB0001494	186	94249-01-1	C00227	15488
gamma-glutamylisoleucine*	Diagnosis	Sex + AgeAtDeath + apoe_genotype	No	-0.596077	0.324414	-1.8374	0.0661512	0.211796	-0.445725	0.360628	-1.23597	0.216471	Gamma-glutamyl Amino Acid	Peptide	HMDB0011170	22885096			34456
sphingomyelin (d18:2/16:0, d18:1/16:1)*	Diagnosis	Sex + AgeAtDeath + apoe_genotype	No	0.983177	0.535396	1.83635	0.0663055	0.211796	0.74606	0.611702	1.21965	0.222599	Sphingomyelins	Lipid					42459
inositol 1-phosphate (I1P)	Diagnosis	Sex + AgeAtDeath + apoe_genotype	No	1.35704	0.524732	2.58616	0.00970523	0.0913214	0.679636	0.562681	1.20785	0.227104	Inositol Metabolism	Lipid	HMDB0000213	440194	573-35-3;106032-59-1	C01177	43849
1-stearoyl-GPE (18:0)	Diagnosis	Sex + AgeAtDeath + apoe_genotype	No	-1.18425	0.675599	-1.75289	0.0796209	0.236531	-1.01305	0.844573	-1.19949	0.230338	Lysophospholipid	Lipid	HMDB0011130	9547068	69747-55-3		42398
S-adenosylmethionine (SAM)	Diagnosis	Sex + AgeAtDeath + apoe_genotype	No	0.648463	0.236911	2.73716	0.00619728	0.0817393	0.329738	0.277637	1.18766	0.234968	Methionine, Cysteine, SAM and Taurine Metabolism	Amino Acid	HMDB0001185	34755	24346-00-7;86867-01-8;86867-0108	C00019	15915
S-adenosylhomocysteine (SAH)	Diagnosis	Sex + AgeAtDeath + apoe_genotype	No	0.884945	0.449473	1.96885	0.04897	0.175121	0.572415	0.484004	1.18267	0.236941	Methionine, Cysteine, SAM and Taurine Metabolism	Amino Acid	HMDB00939	439155	979-92-0	C00021	42382
2-methylcitrate/homocitrate	Diagnosis	Sex + AgeAtDeath + apoe_genotype	No	-1.58492	0.64603	-2.45332	0.0141544	0.105088	-0.839996	0.711236	-1.18104	0.237588	TCA Cycle	Energy	HMDB0003518,HMDB0000379	515;439459		C01251	52282
1-stearoyl-2-arachidonoyl-GPE (18:0/20:4)	Diagnosis	Sex + AgeAtDeath + apoe_genotype	No	-1.31182	0.658759	-1.99136	0.0464419	0.173088	-0.872206	0.752933	-1.15841	0.246697	Phosphatidylethanolamine (PE)	Lipid	HMDB0009003	5289133		C05210	52447
1-stearoyl-2-linoleoyl-GPC (18:0/18:2)*	Diagnosis	Sex + AgeAtDeath + apoe_genotype	No	-2.02504	1.06568	-1.90023	0.0574033	0.194774	-1.48773	1.30268	-1.14205	0.253433	Phosphatidylcholine (PC)	Lipid	HMDB0008039	6441487			52452
threonate	Diagnosis	Sex + AgeAtDeath + apoe_genotype	No	1.40906	0.745298	1.8906	0.0586782	0.195991	0.871534	0.765609	1.13835	0.254973	Ascorbate and Aldarate Metabolism	Cofactors and Vitamins	HMDB0000943,HMDB0062620	5460407;151152	70753-61-6	C01620	27738
palmitoyl-linoleoyl-glycerol (16:0/18:2) [2]*	Diagnosis	Sex + AgeAtDeath + apoe_genotype	No	0.640225	0.350012	1.82915	0.067377	0.214047	0.445677	0.396339	1.12449	0.260807	Diacylglycerol	Lipid	HMDB0007103	131801744			52634
glutarate (C5-DC)	Diagnosis	Sex + AgeAtDeath + apoe_genotype	No	1.1412	0.571529	1.99675	0.0458525	0.173088	0.72151	0.643966	1.12042	0.262536	Fatty Acid, Dicarboxylate	Lipid	HMDB0000661	743;4418048	110-94-1	C00489	396
7-HOCA	Diagnosis	Sex + AgeAtDeath + apoe_genotype	No	0.846549	0.350455	2.41557	0.0157106	0.10524	0.420811	0.376222	1.11852	0.263346	Sterol	Lipid	HMDB0012458	3081085	115538-85-7	C17337	36776
methylphosphate	Diagnosis	Sex + AgeAtDeath + apoe_genotype	No	1.28632	0.620195	2.07405	0.0380742	0.160595	0.744756	0.672469	1.1075	0.26808	Purine and Pyrimidine Metabolism	Nucleotide	HMDB61711	13130	7023-27-0		37070
isobutyrylcarnitine (C4)	Diagnosis	Sex + AgeAtDeath + apoe_genotype	No	0.522129	0.24197	2.15783	0.0309413	0.144393	0.314354	0.28475	1.10396	0.269609	Leucine, Isoleucine and Valine Metabolism	Amino Acid	HMDB0000736	168379	25518-49-4		33441
thymidine	Diagnosis	Sex + AgeAtDeath + apoe_genotype	No	0.45987	0.262388	1.75264	0.0796647	0.236531	0.353372	0.323511	1.0923	0.2747	Pyrimidine Metabolism, Thymine containing	Nucleotide	HMDB0000273	5789	50-89-5	C00214	2183
homocitrulline	Diagnosis	Sex + AgeAtDeath + apoe_genotype	No	-0.360102	0.207181	-1.7381	0.0821927	0.240368	-0.267278	0.244911	-1.09133	0.275129	Urea cycle; Arginine and Proline Metabolism	Amino Acid	HMDB0000679	65072	1190-49-4	C02427	22138
glucose	Diagnosis	Sex + AgeAtDeath + apoe_genotype	No	0.57284	0.229355	2.49762	0.0125031	0.0991213	0.26675	0.247988	1.07566	0.282081	Glycolysis, Gluconeogenesis, and Pyruvate Metabolism	Carbohydrate	HMDB0000122	5793	50-99-7	C00031	48152
N-acetylasparagine	Diagnosis	Sex + AgeAtDeath + apoe_genotype	No	-1.3015	0.587056	-2.217	0.026623	0.130731	-0.690425	0.643408	-1.07308	0.283237	Alanine and Aspartate Metabolism	Amino Acid	HMDB0006028	99715	4033-40-3		33942
gamma-glutamylglutamate	Diagnosis	Sex + AgeAtDeath + apoe_genotype	No	-0.941029	0.388124	-2.42456	0.0153269	0.105088	-0.48129	0.452369	-1.06393	0.28736	Gamma-glutamyl Amino Acid	Peptide	HMDB0011737	92865	1116-22-9	C05282	36738
1-stearoyl-2-arachidonoyl-GPC (18:0/20:4)	Diagnosis	Sex + AgeAtDeath + apoe_genotype	No	-1.93875	0.89005	-2.17825	0.0293876	0.140891	-1.1108	1.05134	-1.05656	0.290714	Phosphatidylcholine (PC)	Lipid	HMDB0008048	16219824	35418-59-8		42450
ceramide (d18:1/17:0, d17:1/18:0)*	Diagnosis	Sex + AgeAtDeath + apoe_genotype	No	-0.980182	0.560185	-1.74975	0.0801619	0.236531	-0.697719	0.67086	-1.04004	0.298323	Ceramides	Lipid					57434
X - 25047	Diagnosis	Sex + AgeAtDeath + apoe_genotype	No	-0.378136	0.189671	-1.99364	0.0461912	0.173088	-0.23019	0.222275	-1.03561	0.300385							61611
X - 14904	Diagnosis	Sex + AgeAtDeath + apoe_genotype	No	0.709834	0.352667	2.01276	0.04414	0.172882	0.432926	0.426654	1.0147	0.310248							47204
glutathione, reduced (GSH)	Diagnosis	Sex + AgeAtDeath + apoe_genotype	No	0.43688	0.203256	2.1494	0.0316024	0.146005	0.226403	0.225553	1.00377	0.315489	Glutathione Metabolism	Amino Acid	HMDB0000125	124886	70-18-8	D00014,C00051	2127
galactose 1-phosphate	Diagnosis	Sex + AgeAtDeath + apoe_genotype	No	0.75038	0.368288	2.03748	0.0416017	0.168186	0.441694	0.442562	0.998038	0.318261	Fructose, Mannose and Galactose Metabolism	Carbohydrate	HMDB0000645	123912	19046-60-7	C00446	15706
cytidine 2' or 3'-monophosphate (2' or 3'-CMP)	Diagnosis	Sex + AgeAtDeath + apoe_genotype	No	1.2931	0.635639	2.03433	0.0419186	0.168186	0.661424	0.665054	0.994542	0.319959	Pyrimidine Metabolism, Cytidine containing	Nucleotide	HMDB0240312,HMDB0011692	53481031;66535		C03104,C05822	61705
tyrosylglycine	Diagnosis	Sex + AgeAtDeath + apoe_genotype	No	0.539815	0.30615	1.76324	0.0778604	0.236531	0.338061	0.348427	0.970251	0.331921	Dipeptide	Peptide	HMDB0029105	7021854	673-05-5		41375
X - 11612	Diagnosis	Sex + AgeAtDeath + apoe_genotype	No	-0.665317	0.32926	-2.02064	0.0433168	0.171702	-0.382454	0.395174	-0.967813	0.333138							47431
glucose 6-phosphate	Diagnosis	Sex + AgeAtDeath + apoe_genotype	No	0.563936	0.264862	2.12916	0.0332407	0.151892	0.272508	0.287802	0.946858	0.343711	Glycolysis, Gluconeogenesis, and Pyruvate Metabolism	Carbohydrate	HMDB0001401	5958	103192-55-8	C00092	31260
1,2-distearoyl-GPC (18:0/18:0)	Diagnosis	Sex + AgeAtDeath + apoe_genotype	No	-0.590789	0.296449	-1.99289	0.0462736	0.173088	-0.309452	0.333419	-0.928117	0.353347	Phosphatidylcholine (PC)	Lipid	HMDB0008036	94190	816-94-4		19132
ethylmalonate	Diagnosis	Sex + AgeAtDeath + apoe_genotype	No	1.0734	0.563734	1.9041	0.0568978	0.194774	0.54068	0.587117	0.920907	0.357099	Leucine, Isoleucine and Valine Metabolism	Amino Acid	HMDB0000622	11756	601-75-2		15765
X - 24257	Diagnosis	Sex + AgeAtDeath + apoe_genotype	No	1.1117	0.586993	1.89389	0.0582393	0.195518	0.604661	0.67062	0.901645	0.367245							52311
4-HDoHE	Diagnosis	Sex + AgeAtDeath + apoe_genotype	No	-0.49184	0.285139	-1.72491	0.084543	0.243145	-0.276465	0.306922	-0.900767	0.367712	Docosanoid	Lipid			90906-40-4		52947
glycerophosphoinositol*	Diagnosis	Sex + AgeAtDeath + apoe_genotype	No	-1.51048	0.71648	-2.10819	0.0350143	0.154627	-0.761688	0.859935	-0.885751	0.375752	Phospholipid Metabolism	Lipid		167572	16824-65-0		47155
N-acetylserine	Diagnosis	Sex + AgeAtDeath + apoe_genotype	No	-1.68129	0.774646	-2.1704	0.0299768	0.140891	-0.826523	0.933202	-0.885685	0.375787	Glycine, Serine and Threonine Metabolism	Amino Acid	HMDB0002931	65249	97-14-3		37076
1-oleoyl-2-docosahexaenoyl-GPC (18:1/22:6)*	Diagnosis	Sex + AgeAtDeath + apoe_genotype	No	-2.26977	0.871851	-2.60339	0.0092307	0.0906538	-0.893385	1.01885	-0.876854	0.380566	Phosphatidylcholine (PC)	Lipid	HMDB0008123	24778955			52697
lactate	Diagnosis	Sex + AgeAtDeath + apoe_genotype	No	2.09099	1.05013	1.99117	0.0464624	0.173088	1.11679	1.27796	0.873883	0.382182	Glycolysis, Gluconeogenesis, and Pyruvate Metabolism	Carbohydrate	HMDB0000190	612	79-33-4	C00186	527
glycerol 3-phosphate	Diagnosis	Sex + AgeAtDeath + apoe_genotype	No	-1.24327	0.62435	-1.9913	0.0464477	0.173088	-0.606341	0.698547	-0.868004	0.385392	Glycerolipid Metabolism	Lipid	HMDB0000126	754	29849-82-9	C0093	43847
glycerophosphoglycerol	Diagnosis	Sex + AgeAtDeath + apoe_genotype	No	-1.64191	0.913385	-1.79761	0.0722394	0.225277	-0.937748	1.131	-0.829131	0.40703	Glycerolipid Metabolism	Lipid	HMDB0240316	54575349		C03274	48857
dihydroxyacetone phosphate (DHAP)	Diagnosis	Sex + AgeAtDeath + apoe_genotype	No	0.545141	0.294997	1.84795	0.0646094	0.21046	0.263062	0.317879	0.827556	0.407922	Glycolysis, Gluconeogenesis, and Pyruvate Metabolism	Carbohydrate	HMDB0001473	668	102783-56-2	C00111	15522
X - 10445	Diagnosis	Sex + AgeAtDeath + apoe_genotype	No	-0.72079	0.340276	-2.11825	0.0341541	0.154627	-0.309199	0.383745	-0.805741	0.420392							47680
cysteine-glutathione disulfide	Diagnosis	Sex + AgeAtDeath + apoe_genotype	No	0.620824	0.276076	2.24874	0.0245292	0.126008	0.229741	0.296411	0.775078	0.438294	Glutathione Metabolism	Amino Acid	HMDB0000656	3080690	13081-14-6	R00900	35159
1-myristoyl-2-palmitoyl-GPC (14:0/16:0)	Diagnosis	Sex + AgeAtDeath + apoe_genotype	No	-2.31885	1.17095	-1.98031	0.0476683	0.173291	-1.08997	1.40707	-0.774638	0.438554	Phosphatidylcholine (PC)	Lipid	HMDB0007869	129657	69525-80-0		19258
betaine	Diagnosis	Sex + AgeAtDeath + apoe_genotype	No	-0.479367	0.277977	-1.72448	0.0846205	0.243145	-0.247691	0.326834	-0.757849	0.448541	Glycine, Serine and Threonine Metabolism	Amino Acid	HMDB0000043	247	107-43-7	C00719	3141
N-acetylarginine	Diagnosis	Sex + AgeAtDeath + apoe_genotype	No	-1.42985	0.814322	-1.75588	0.0791096	0.236531	-0.689309	0.919885	-0.749343	0.45365	Urea cycle; Arginine and Proline Metabolism	Amino Acid	HMDB0004620	67427	155-84-0	C02562	33953
tryptophan	Diagnosis	Sex + AgeAtDeath + apoe_genotype	No	1.30403	0.742178	1.75703	0.0789131	0.236531	0.60671	0.852516	0.711671	0.476669	Tryptophan Metabolism	Amino Acid	HMDB0000929	6305	73-22-3	C00078	54
X - 23593	Diagnosis	Sex + AgeAtDeath + apoe_genotype	No	-0.860175	0.433684	-1.98341	0.0473212	0.173291	-0.375673	0.542041	-0.693072	0.488264							49469
N-acetylthreonine	Diagnosis	Sex + AgeAtDeath + apoe_genotype	No	-1.81342	0.941199	-1.92672	0.054015	0.186083	-0.713105	1.03092	-0.691719	0.489114	Glycine, Serine and Threonine Metabolism	Amino Acid	HMDB0062557	152204	17093-74-2		33939
N-acetylalanine	Diagnosis	Sex + AgeAtDeath + apoe_genotype	No	-1.43016	0.753585	-1.8978	0.0577218	0.194774	-0.555233	0.862302	-0.643896	0.519643	Alanine and Aspartate Metabolism	Amino Acid	HMDB0000766	88064	97-69-8	C02847	1585
1,2-dipalmitoyl-GPG (16:0/16:0)	Diagnosis	Sex + AgeAtDeath + apoe_genotype	No	-0.931329	0.531732	-1.7515	0.0798594	0.236531	-0.41723	0.663662	-0.628679	0.529559	Phosphatidylglycerol (PG)	Lipid	HMDB0010570	11846227	200880-41-7		52625
guanosine 2'-monophosphate (2'-GMP)*	Diagnosis	Sex + AgeAtDeath + apoe_genotype	No	0.620264	0.34372	1.80456	0.0711434	0.222916	0.219391	0.367891	0.596349	0.550942	Purine Metabolism, Guanine containing	Nucleotide	HMDB0240586	135460966			52442
phenylalanylglycine	Diagnosis	Sex + AgeAtDeath + apoe_genotype	No	0.395399	0.220554	1.79276	0.0730117	0.226612	0.151778	0.254774	0.595738	0.55135	Dipeptide	Peptide	HMDB0028995	6992304	721-90-4		41370
X - 25244	Diagnosis	Sex + AgeAtDeath + apoe_genotype	No	-0.21959	0.11681	-1.87989	0.0601236	0.198801	-0.069108	0.12792	-0.540246	0.589028							62451
X - 25936	Diagnosis	Sex + AgeAtDeath + apoe_genotype	No	1.0783	0.514121	2.09736	0.0359617	0.154659	0.314138	0.596282	0.526828	0.598313							63840
thioproline	Diagnosis	Sex + AgeAtDeath + apoe_genotype	No	-0.240954	0.107281	-2.24601	0.0247036	0.126008	-0.0621492	0.122271	-0.508293	0.611248	Chemical	Xenobiotics		93176	34592-47-4		53231
1-(1-enyl-palmitoyl)-GPE (P-16:0)*	Diagnosis	Sex + AgeAtDeath + apoe_genotype	No	1.21065	0.691381	1.75106	0.0799353	0.236531	0.38926	0.769303	0.50599	0.612863	Lysoplasmalogen	Lipid	HMDB0011152				39270
alanine	Diagnosis	Sex + AgeAtDeath + apoe_genotype	No	1.91983	1.07992	1.77775	0.0754448	0.231975	0.481614	1.21763	0.395535	0.692448	Alanine and Aspartate Metabolism	Amino Acid	HMDB0000161	5950	56-41-7	C00041	1126
stearoyl-docosahexaenoyl-glycerol (18:0/22:6) [1]*	Diagnosis	Sex + AgeAtDeath + apoe_genotype	No	-0.580183	0.334802	-1.73291	0.0831114	0.241979	-0.13011	0.403697	-0.322295	0.747229	Diacylglycerol	Lipid	HMDB0056061				57387
1-stearoyl-2-docosahexaenoyl-GPC (18:0/22:6)	Diagnosis	Sex + AgeAtDeath + apoe_genotype	No	-1.47767	0.809645	-1.82509	0.0679876	0.214047	-0.259692	0.946025	-0.274508	0.783694	Phosphatidylcholine (PC)	Lipid	HMDB0008057	24778876	59403-52-0		52611
NADHX*	Diagnosis	Sex + AgeAtDeath + apoe_genotype	No	-0.487796	0.249092	-1.9583	0.0501949	0.176216	-0.0661894	0.293369	-0.225618	0.821499	Nicotinate and Nicotinamide Metabolism	Cofactors and Vitamins	HMDB0059644	123131986;56927860;25203523		C20482,C04856	63700
12-HHTrE	Diagnosis	Sex + AgeAtDeath + apoe_genotype	No	0.71007	0.418048	1.69854	0.0894061	0.251407					Eicosanoid	Lipid	HMDB0012535	5283141	54397-84-1	C20388	57393
hippurate	Diagnosis	Sex + AgeAtDeath + apoe_genotype	No	-0.175377	0.181497	-0.966283	0.333903	0.514539					Benzoate Metabolism	Xenobiotics	HMDB0000714	464	495-69-2	C01586	15753
X - 15161	Diagnosis	Sex + AgeAtDeath + apoe_genotype	No	-0.312545	0.2819	-1.10871	0.267557	0.466982											47620
arabinose	Diagnosis	Sex + AgeAtDeath + apoe_genotype	No	-0.798049	0.526866	-1.51471	0.129846	0.312963					Pentose Metabolism	Carbohydrate	HMDB0029942	66308	28697-53-2	C00216	575
X - 14056	Diagnosis	Sex + AgeAtDeath + apoe_genotype	No	-0.227907	0.179028	-1.27303	0.203009	0.39994											46632
cysteine	Diagnosis	Sex + AgeAtDeath + apoe_genotype	No	-0.25473	0.249768	-1.01987	0.307792	0.493569					Methionine, Cysteine, SAM and Taurine Metabolism	Amino Acid	HMDB0000574	5862	52-90-4;56-89-3	C00097	1868
erythritol	Diagnosis	Sex + AgeAtDeath + apoe_genotype	No	-0.556378	0.68695	-0.809926	0.417983	0.580243					Food Component/Plant	Xenobiotics	HMDB0002994	222285	149-32-6	C00503	20699
lauryl sulfate	Diagnosis	Sex + AgeAtDeath + apoe_genotype	No	0.320401	0.244247	1.31179	0.189591	0.389632					Chemical	Xenobiotics		8778	151-21-3	D01045	43446
pyridoxamine phosphate	Diagnosis	Sex + AgeAtDeath + apoe_genotype	No	1.00814	0.699991	1.44022	0.149806	0.341081					Vitamin B6 Metabolism	Cofactors and Vitamins	HMDB0001555	1053	529-96-4	C00647	3138
X - 24425	Diagnosis	Sex + AgeAtDeath + apoe_genotype	No	0.774471	0.535275	1.44687	0.147935	0.337989											52655
pyridoxate	Diagnosis	Sex + AgeAtDeath + apoe_genotype	No	-0.501574	0.317285	-1.58083	0.113916	0.292261					Vitamin B6 Metabolism	Cofactors and Vitamins	HMDB0000017	6723	82-82-6	C00847	31555
aspartate	Diagnosis	Sex + AgeAtDeath + apoe_genotype	No	0.361331	0.569614	0.634344	0.525856	0.677956					Alanine and Aspartate Metabolism	Amino Acid	HMDB0000191	5960	56-84-8	C00049	443
cysteinylglycine	Diagnosis	Sex + AgeAtDeath + apoe_genotype	No	-0.221075	0.239347	-0.923658	0.355664	0.533091					Glutathione Metabolism	Amino Acid	HMDB0000078	439498	19246-18-5	C01419	35637
glycosyl ceramide (d18:2/25:1, d18:1/25:2)	Diagnosis	Sex + AgeAtDeath + apoe_genotype	No	0.599688	0.399203	1.50221	0.133042	0.316414					Hexosylceramides (HCER)	Lipid					57460
3-methylhistidine	Diagnosis	Sex + AgeAtDeath + apoe_genotype	No	-0.283551	0.222597	-1.27383	0.202722	0.39994					Histidine Metabolism	Amino Acid	HMDB0000479	64969	368-16-1	C01152	15677
4-guanidinobutanoate	Diagnosis	Sex + AgeAtDeath + apoe_genotype	No	0.471224	0.64069	0.735494	0.462039	0.61793					Guanidino and Acetamido Metabolism	Amino Acid	HMDB0003464	500	463-003;463-00-3	C01035	15681
5,6-dihydrouridine	Diagnosis	Sex + AgeAtDeath + apoe_genotype	No	-0.530569	0.428895	-1.23706	0.216065	0.416923					Pyrimidine Metabolism, Uracil containing	Nucleotide	HMDB0000497	94312	1361384		61833
behenoyl dihydrosphingomyelin (d18:0/22:0)*	Diagnosis	Sex + AgeAtDeath + apoe_genotype	No	-0.708952	0.484608	-1.46294	0.143484	0.330761					Dihydrosphingomyelins	Lipid	HMDB0012091	44260132			57331
docosatrienoylcarnitine (C22:3)*	Diagnosis	Sex + AgeAtDeath + apoe_genotype	No	0.648574	0.411043	1.57787	0.114595	0.292261					Fatty Acid Metabolism (Acyl Carnitine, Polyunsaturated)	Lipid					57527
glycerol	Diagnosis	Sex + AgeAtDeath + apoe_genotype	No	-0.941246	0.619976	-1.5182	0.128964	0.312963					Glycerolipid Metabolism	Lipid	HMDB0000131	753	56-81-5	C00116	15122
malonate	Diagnosis	Sex + AgeAtDeath + apoe_genotype	No	0.170445	0.432379	0.394202	0.693432	0.803306					Fatty Acid Synthesis	Lipid	HMDB0000691	867	141-82-2;26522-22-85-0	C00383	15872
N-acetylglutamine	Diagnosis	Sex + AgeAtDeath + apoe_genotype	No	0.769847	0.592629	1.29904	0.193931	0.390235					Glutamate Metabolism	Amino Acid	HMDB0006029	182230	2490-97-3	C02716	33943
pyridoxal	Diagnosis	Sex + AgeAtDeath + apoe_genotype	No	0.709914	0.524593	1.35327	0.17597	0.379505					Vitamin B6 Metabolism	Cofactors and Vitamins	HMDB0001545	1050	65-22-5	C00250	1651
1-stearoyl-2-oleoyl-GPS (18:0/18:1)	Diagnosis	Sex + AgeAtDeath + apoe_genotype	No	0.70198	0.590166	1.18946	0.234258	0.437903					Phosphatidylserine (PS)	Lipid	HMDB0010163	9547087			19265
N2,N2-dimethylguanosine	Diagnosis	Sex + AgeAtDeath + apoe_genotype	No	-0.230015	0.435712	-0.527907	0.597564	0.733042					Purine Metabolism, Guanine containing	Nucleotide	HMDB0004824	135501639	2140-67-2		35137
sedoheptulose	Diagnosis	Sex + AgeAtDeath + apoe_genotype	No	-0.622195	0.473417	-1.31427	0.188757	0.389632					Pentose Metabolism	Carbohydrate	HMDB0003219	5459879	3019-74-7	C02076	53237
1-palmitoyl-2-oleoyl-GPI (16:0/18:1)*	Diagnosis	Sex + AgeAtDeath + apoe_genotype	No	0.812445	0.50333	1.61414	0.106497	0.284626					Phosphatidylinositol (PI)	Lipid	HMDB0009783	71296232			52669
13-HODE + 9-HODE	Diagnosis	Sex + AgeAtDeath + apoe_genotype	No	0.503716	0.479441	1.05063	0.293427	0.481684					Fatty Acid, Monohydroxy	Lipid	HMDB0004667,HMDB0004670	5312830;1424;5282947;5282944;5282945		C14767,C14762	37752
erythronate*	Diagnosis	Sex + AgeAtDeath + apoe_genotype	No	-1.03434	0.975126	-1.06072	0.288816	0.477878					Aminosugar Metabolism	Carbohydrate	HMDB0000613	2781043	88759-55-1		42420
oleoyl-arachidonoyl-glycerol (18:1/20:4) [2]*	Diagnosis	Sex + AgeAtDeath + apoe_genotype	No	0.667581	0.49507	1.34846	0.177511	0.379505					Diacylglycerol	Lipid	HMDB0007228	9543786			54961
pyroglutamine*	Diagnosis	Sex + AgeAtDeath + apoe_genotype	No	0.594791	0.489555	1.21496	0.22438	0.424259					Glutamate Metabolism	Amino Acid	HMDB0062558	134508	2353-44-8		46225
X - 11787	Diagnosis	Sex + AgeAtDeath + apoe_genotype	No	0.416506	0.479584	0.868472	0.385136	0.55926											33132
X - 12101	Diagnosis	Sex + AgeAtDeath + apoe_genotype	No	0.556627	0.409039	1.36082	0.173571	0.377819											47642
1-linoleoyl-2-arachidonoyl-GPE (18:2/20:4)*	Diagnosis	Sex + AgeAtDeath + apoe_genotype	No	-0.531516	0.672505	-0.790353	0.429322	0.589757					Phosphatidylethanolamine (PE)	Lipid	HMDB0009102	348279332			53189
glycosyl-N-stearoyl-sphinganine (d18:0/18:0)*	Diagnosis	Sex + AgeAtDeath + apoe_genotype	No	0.433864	0.295804	1.46673	0.142449	0.330761					Hexosylceramides (HCER)	Lipid		6321364			57418
guanidinoacetate	Diagnosis	Sex + AgeAtDeath + apoe_genotype	No	0.516141	0.339362	1.52091	0.128281	0.312626					Creatine Metabolism	Amino Acid	HMDB0000128	763	352-97-6	C00581	43802
X - 17010	Diagnosis	Sex + AgeAtDeath + apoe_genotype	No	0.593808	0.460073	1.29068	0.196814	0.393226											47993
3-indoxyl sulfate	Diagnosis	Sex + AgeAtDeath + apoe_genotype	No	-0.0531528	0.17047	-0.311801	0.755192	0.843661					Tryptophan Metabolism	Amino Acid	HMDB0000682	10258	2642-37-7		27672
(R)-3-hydroxybutyrylcarnitine	Diagnosis	Sex + AgeAtDeath + apoe_genotype	No	0.689637	0.448786	1.53667	0.124373	0.304229					Fatty Acid Metabolism (Acyl Carnitine, Hydroxy)	Lipid	HMDB0013127	53481617			43264
cytidine	Diagnosis	Sex + AgeAtDeath + apoe_genotype	No	-0.405847	0.358331	-1.1326	0.25738	0.460207					Pyrimidine Metabolism, Cytidine containing	Nucleotide	HMDB0000089	6175	65-46-3	C00475	514
eicosenoylcarnitine (C20:1)*	Diagnosis	Sex + AgeAtDeath + apoe_genotype	No	0.46591	0.380715	1.22378	0.221037	0.422099					Fatty Acid Metabolism (Acyl Carnitine, Monounsaturated)	Lipid					57519
myristoylcarnitine (C14)	Diagnosis	Sex + AgeAtDeath + apoe_genotype	No	0.487487	0.3324	1.46657	0.142494	0.330761					Fatty Acid Metabolism (Acyl Carnitine, Long Chain Saturated)	Lipid	HMDB000506	6426854	18822-89-4		33952
pseudouridine	Diagnosis	Sex + AgeAtDeath + apoe_genotype	No	-0.306037	0.374894	-0.816328	0.414313	0.580038					Pyrimidine Metabolism, Uracil containing	Nucleotide	HMDB0000767	15047	1445-07-4	C02067	33442
stearoyl-linoleoyl-glycerol (18:0/18:2) [2]*	Diagnosis	Sex + AgeAtDeath + apoe_genotype	No	0.438021	0.281112	1.55817	0.119192	0.296159					Diacylglycerol	Lipid					54947
X - 23026	Diagnosis	Sex + AgeAtDeath + apoe_genotype	No	-0.235841	0.379529	-0.621405	0.534333	0.680218											48537
dihomo-linoleoylcarnitine (C20:2)*	Diagnosis	Sex + AgeAtDeath + apoe_genotype	No	0.41289	0.309903	1.33232	0.182754	0.387911					Fatty Acid Metabolism (Acyl Carnitine, Polyunsaturated)	Lipid					57520
methylsuccinate	Diagnosis	Sex + AgeAtDeath + apoe_genotype	No	0.564471	0.418285	1.34949	0.17718	0.379505					Leucine, Isoleucine and Valine Metabolism	Amino Acid	HMDB0001844	10349	498-21-5		15745
1-palmitoyl-GPS (16:0)*	Diagnosis	Sex + AgeAtDeath + apoe_genotype	No	-0.492857	0.374713	-1.31529	0.188412	0.389632					Lysophospholipid	Lipid		9547100			46130
10-nonadecenoate (19:1n9)	Diagnosis	Sex + AgeAtDeath + apoe_genotype	No	-0.497568	0.314989	-1.57963	0.114191	0.292261					Long Chain Monounsaturated Fatty Acid	Lipid	HMDB0013622	5312513	73033-09-7		33972
15-KETE	Diagnosis	Sex + AgeAtDeath + apoe_genotype	No	0.539372	0.42942	1.25605	0.209098	0.410256					Eicosanoid	Lipid	HMDB0010210	5280701	81416-72-0	C04577	48467
2-hydroxydecanoate	Diagnosis	Sex + AgeAtDeath + apoe_genotype	No	0.777442	0.531798	1.46191	0.143765	0.330761					Fatty Acid, Monohydroxy	Lipid	HMDB0094656	21488	5393-81-7		42489
3-sulfo-nervonoyl-galactosylceramide (d18:1/24:1)	Diagnosis	Sex + AgeAtDeath + apoe_genotype	No	0.396733	0.372378	1.0654	0.286694	0.477878					Glycosphingolipid Sulfates	Lipid					52621
5-hydroxylysine	Diagnosis	Sex + AgeAtDeath + apoe_genotype	No	-0.918048	0.71562	-1.28287	0.199537	0.396663					Lysine Metabolism	Amino Acid	HMDB0000450	3032849	13204-98-3	C16741	15685
acetylcarnitine (C2)	Diagnosis	Sex + AgeAtDeath + apoe_genotype	No	0.593961	0.418629	1.41882	0.15595	0.34844					Fatty Acid Metabolism (Acyl Carnitine, Short Chain)	Lipid	HMDB0000201	7045767	5080-50-2	C02571	32198
CMP	Diagnosis	Sex + AgeAtDeath + apoe_genotype	No	0.991267	0.64219	1.54357	0.122692	0.301236					Pyrimidine Metabolism, Cytidine containing	Nucleotide	HMDB0000095	6131	63-37-6	C00055	2372
eicosenoate (20:1n9 or 1n11)	Diagnosis	Sex + AgeAtDeath + apoe_genotype	No	-0.519037	0.315008	-1.64769	0.099416	0.271434					Long Chain Monounsaturated Fatty Acid	Lipid	HMDB0002231,HMDB0062436	5282769;5282768;94159		C16526	33587
fumarate	Diagnosis	Sex + AgeAtDeath + apoe_genotype	No	1.05372	1.02864	1.02438	0.305654	0.492942					TCA Cycle	Energy	HMDB0000134	444972	100-17-8	C00122	1643
gamma-glutamylthreonine	Diagnosis	Sex + AgeAtDeath + apoe_genotype	No	0.527792	0.469865	1.12329	0.261316	0.464719					Gamma-glutamyl Amino Acid	Peptide	HMDB0029159	76078708	5652-48-2		33364
glycosyl-N-(2-hydroxynervonoyl)-sphingosine (d18:1/24:1(2OH))*	Diagnosis	Sex + AgeAtDeath + apoe_genotype	No	0.295163	0.555686	0.531169	0.595302	0.732166					Hexosylceramides (HCER)	Lipid					57444
glycosyl-N-tricosenoyl-sphingosine (d18:1/23:1)*	Diagnosis	Sex + AgeAtDeath + apoe_genotype	No	0.350099	0.244742	1.43048	0.152579	0.343255					Hexosylceramides (HCER)	Lipid					57446
linolenate (18:3n3 or 3n6)	Diagnosis	Sex + AgeAtDeath + apoe_genotype	No	-0.443692	0.34407	-1.28954	0.197211	0.393226					Long Chain Polyunsaturated Fatty Acid (n3 and n6)	Lipid	HMDB0001388,HMDB0003073	5280933;5280934		C06426,C06427	34035
spermidine	Diagnosis	Sex + AgeAtDeath + apoe_genotype	No	0.247036	0.326769	0.755997	0.449651	0.605052					Polyamine Metabolism	Amino Acid	HMDB0001257	1102	124-20-9	C00315	485
sphingomyelin (d18:2/23:0, d18:1/23:1, d17:1/24:1)*	Diagnosis	Sex + AgeAtDeath + apoe_genotype	No	0.463579	0.305794	1.51598	0.129523	0.312963					Sphingomyelins	Lipid		134757653			52435
succinylcarnitine (C4-DC)	Diagnosis	Sex + AgeAtDeath + apoe_genotype	No	0.789565	0.489639	1.61255	0.106843	0.284626					TCA Cycle	Energy	HMDB0061717	71464481	256928-74-2		37058
trimethylamine N-oxide	Diagnosis	Sex + AgeAtDeath + apoe_genotype	No	-0.254902	0.157754	-1.61583	0.106132	0.284626					Phospholipid Metabolism	Lipid	HMDB0000925	1145	1184-78-7	C01104	40406
N-stearoyl-sphinganine (d18:0/18:0)*	Diagnosis	Sex + AgeAtDeath + apoe_genotype	No	-0.385237	0.291962	-1.31948	0.18701	0.389632					Dihydroceramides	Lipid		5283573	2304-80-5		1759
sphingomyelin (d18:1/24:1, d18:2/24:0)*	Diagnosis	Sex + AgeAtDeath + apoe_genotype	No	0.476218	0.361185	1.31849	0.187341	0.389632					Sphingomyelins	Lipid	HMDB0012107	44260126	94359-13-4		47153
ximenoyl ethanolamide (26:1)*	Diagnosis	Sex + AgeAtDeath + apoe_genotype	No	0.231441	0.177702	1.30241	0.192776	0.390235					Endocannabinoid	Lipid					57537
3-methylglutaconate	Diagnosis	Sex + AgeAtDeath + apoe_genotype	No	0.97778	0.588738	1.66081	0.0967521	0.265262					Leucine, Isoleucine and Valine Metabolism	Amino Acid	HMDB0000522	1551553	5746-90-7		57747
glycosyl-N-behenoyl-sphingadienine (d18:2/22:0)*	Diagnosis	Sex + AgeAtDeath + apoe_genotype	No	0.399973	0.346366	1.15477	0.248185	0.45489					Hexosylceramides (HCER)	Lipid					57421
N-acetylmethionine sulfoxide	Diagnosis	Sex + AgeAtDeath + apoe_genotype	No	0.341347	0.346661	0.984672	0.324785	0.506618					Methionine, Cysteine, SAM and Taurine Metabolism	Amino Acid		11902949	108646-71-5		45428
stearoyl-arachidonoyl-glycerol (18:0/20:4) [2]*	Diagnosis	Sex + AgeAtDeath + apoe_genotype	No	0.869362	0.513586	1.69273	0.0905069	0.253419					Diacylglycerol	Lipid	HMDB0007170	6438587			57449
docosadienoylcarnitine (C22:2)*	Diagnosis	Sex + AgeAtDeath + apoe_genotype	No	0.389939	0.298609	1.30585	0.191603	0.389986					Fatty Acid Metabolism (Acyl Carnitine, Polyunsaturated)	Lipid		71464511			57526
palmitoyl sphingomyelin (d18:1/16:0)	Diagnosis	Sex + AgeAtDeath + apoe_genotype	No	1.66185	0.987262	1.68329	0.0923194	0.25616					Sphingomyelins	Lipid	HMDB0010169	9939941	6254-89-3		37506
sphingomyelin (d18:1/19:0, d19:1/18:0)*	Diagnosis	Sex + AgeAtDeath + apoe_genotype	No	-1.09285	0.650677	-1.67956	0.0930428	0.25616					Sphingomyelins	Lipid					57475
X - 23171	Diagnosis	Sex + AgeAtDeath + apoe_genotype	No	-0.128877	0.136405	-0.944815	0.344753	0.524144											48851
2R,3R-dihydroxybutyrate	Diagnosis	Sex + AgeAtDeath + apoe_genotype	No	0.700158	0.435898	1.60624	0.108221	0.286502					Fatty Acid, Dihydroxy	Lipid	HMDB0000498	13120901	759-06-8		63109
glycosyl ceramide (d16:1/24:1, d18:1/22:1)*	Diagnosis	Sex + AgeAtDeath + apoe_genotype	No	0.330359	0.232989	1.41792	0.156215	0.34844					Hexosylceramides (HCER)	Lipid					57457
glycosyl ceramide (d18:1/20:0, d16:1/22:0)*	Diagnosis	Sex + AgeAtDeath + apoe_genotype	No	0.470675	0.525345	0.895934	0.370288	0.548252					Hexosylceramides (HCER)	Lipid					57595
N-acetylneuraminate	Diagnosis	Sex + AgeAtDeath + apoe_genotype	No	-1.01453	0.772687	-1.31299	0.189185	0.389632					Aminosugar Metabolism	Carbohydrate	HMDB0000230	439197	131-48-6	C00270	32377
N-monomethylarginine	Diagnosis	Sex + AgeAtDeath + apoe_genotype	No	0.232141	0.369749	0.627833	0.530114	0.679951					Urea cycle; Arginine and Proline Metabolism	Amino Acid	HMDB0029416	132862	53308-83-1	C03884	43586
nicotinamide	Diagnosis	Sex + AgeAtDeath + apoe_genotype	No	1.16184	0.713167	1.62913	0.103285	0.278531					Nicotinate and Nicotinamide Metabolism	Cofactors and Vitamins	HMDB0001406	936	98-92-0	C00153	594
palmitoleoylcarnitine (C16:1)*	Diagnosis	Sex + AgeAtDeath + apoe_genotype	No	0.36182	0.314045	1.15213	0.249267	0.455606					Fatty Acid Metabolism (Acyl Carnitine, Monounsaturated)	Lipid		71464547			53223
palmitoyl-docosahexaenoyl-glycerol (16:0/22:6) [1]*	Diagnosis	Sex + AgeAtDeath + apoe_genotype	No	0.144067	0.341339	0.422063	0.672979	0.784735					Diacylglycerol	Lipid	HMDB0007121	9543827			57373
1-methylguanidine	Diagnosis	Sex + AgeAtDeath + apoe_genotype	No	0.755068	0.527467	1.4315	0.152287	0.343255					Guanidino and Acetamido Metabolism	Amino Acid	HMDB0001522	10111	22661-87-6	C02294	48114
arabonate/xylonate	Diagnosis	Sex + AgeAtDeath + apoe_genotype	No	0.371386	0.435097	0.853572	0.393342	0.559452					Pentose Metabolism	Carbohydrate	HMDB0000539	122045;6602431		C00502,C05411	48255
N6-methyllysine	Diagnosis	Sex + AgeAtDeath + apoe_genotype	No	-0.0791079	0.15013	-0.526929	0.598243	0.733042					Lysine Metabolism	Amino Acid	HMDB0002038	164795	1188-07-4	C02728	62860
7-methylguanine	Diagnosis	Sex + AgeAtDeath + apoe_genotype	No	-0.887546	0.62037	-1.43067	0.152524	0.343255					Purine Metabolism, Guanine containing	Nucleotide	HMDB0000897	135398679	578-76-7	C02242	35114
5'- GMP	Diagnosis	Sex + AgeAtDeath + apoe_genotype	No	0.600775	0.636079	0.944498	0.344915	0.524144					Purine Metabolism, Guanine containing	Nucleotide	HMDB0001397	6804	1333479	C00144	2849
N-formylanthranilic acid	Diagnosis	Sex + AgeAtDeath + apoe_genotype	No	0.498525	0.44297	1.12541	0.260414	0.46437					Tryptophan Metabolism	Amino Acid	HMDB0004089	101399	3342-77-6	C05653	43549
malate	Diagnosis	Sex + AgeAtDeath + apoe_genotype	No	1.55698	1.24066	1.25496	0.209492	0.410256					TCA Cycle	Energy	HMDB0000744,HMDB0031518,HMDB0000156	525	6915-15-7	C00497,C00149,C00711	1303
pipecolate	Diagnosis	Sex + AgeAtDeath + apoe_genotype	No	-0.0965174	0.393598	-0.245218	0.806287	0.884229					Lysine Metabolism	Amino Acid	HMDB0000070	849	4043-87-2	C00408	1444
1,2-dioleoyl-GPS (18:1/18:1)	Diagnosis	Sex + AgeAtDeath + apoe_genotype	No	0.658847	0.618605	1.06505	0.286852	0.477878					Phosphatidylserine (PS)	Lipid	HMDB12390	6438639	6811-55-8		19191
1-(1-enyl-palmitoyl)-2-oleoyl-GPC (P-16:0/18:1)*	Diagnosis	Sex + AgeAtDeath + apoe_genotype	No	0.487974	0.314755	1.55033	0.121063	0.299428					Plasmalogen	Lipid	HMDB0007996	34779384			52478
gluconate	Diagnosis	Sex + AgeAtDeath + apoe_genotype	No	0.0100523	0.32352	0.0310717	0.975212	0.984187					Food Component/Plant	Xenobiotics	HMDB0000625	3085666;10690	527-07-1	C00257	587
lignoceroylcarnitine (C24)*	Diagnosis	Sex + AgeAtDeath + apoe_genotype	No	-0.736957	0.493961	-1.49193	0.135717	0.318935					Fatty Acid Metabolism (Acyl Carnitine, Long Chain Saturated)	Lipid					57515
methionine sulfoxide	Diagnosis	Sex + AgeAtDeath + apoe_genotype	No	0.426114	0.326624	1.3046	0.19203	0.389986					Methionine, Cysteine, SAM and Taurine Metabolism	Amino Acid	HMDB0002005	158980	3226-65-1	C02989	18374
sphingomyelin (d18:0/18:0, d19:0/17:0)*	Diagnosis	Sex + AgeAtDeath + apoe_genotype	No	-0.5074	0.477649	-1.06229	0.288106	0.477878					Dihydrosphingomyelins	Lipid	HMDB0012087	44260130			57473
glutamate	Diagnosis	Sex + AgeAtDeath + apoe_genotype	No	0.706675	0.825249	0.856317	0.391822	0.55926					Glutamate Metabolism	Amino Acid	HMDB0000148	33032	56-86-0	C00025,C00217	57
taurine	Diagnosis	Sex + AgeAtDeath + apoe_genotype	No	0.76262	0.727617	1.04811	0.29459	0.48219					Methionine, Cysteine, SAM and Taurine Metabolism	Amino Acid	HMDB0000251	1123	107-35-7	C00245	2125
cytidine 5'-monophospho-N-acetylneuraminic acid	Diagnosis	Sex + AgeAtDeath + apoe_genotype	No	0.508678	0.536999	0.947262	0.343505	0.524144					Nucleotide Sugar	Carbohydrate	HMDB0001176	448209	3063-71-6	C00128	36831
cysteine sulfinic acid	Diagnosis	Sex + AgeAtDeath + apoe_genotype	No	-0.448786	0.281825	-1.59243	0.111288	0.287599					Methionine, Cysteine, SAM and Taurine Metabolism	Amino Acid	HMDB0000996	109	207121-48-0	C00606	37443
dihomolinolenate (20:3n3 or 3n6)	Diagnosis	Sex + AgeAtDeath + apoe_genotype	No	-0.487726	0.306421	-1.59168	0.111456	0.287599					Long Chain Polyunsaturated Fatty Acid (n3 and n6)	Lipid	HMDB0002925	5280581	17046-59-2	C03242	35718
dimethylglycine	Diagnosis	Sex + AgeAtDeath + apoe_genotype	No	-0.312716	0.386641	-0.808803	0.418628	0.580243					Glycine, Serine and Threonine Metabolism	Amino Acid	HMDB0000092	673	1118-68-9	C03626	5086
heme	Diagnosis	Sex + AgeAtDeath + apoe_genotype	No	-0.235096	0.203089	-1.1576	0.247026	0.454032					Hemoglobin and Porphyrin Metabolism	Cofactors and Vitamins	HMDB0003178	26945	14875-96-8	C00032	41754
N-behenoyl-sphingadienine (d18:2/22:0)*	Diagnosis	Sex + AgeAtDeath + apoe_genotype	No	-0.401047	0.336849	-1.19059	0.233816	0.437903					Ceramides	Lipid					57372
N-palmitoyl-sphinganine (d18:0/16:0)	Diagnosis	Sex + AgeAtDeath + apoe_genotype	No	-0.520444	0.400528	-1.29939	0.193809	0.390235					Dihydroceramides	Lipid	HMDB11760	5283572	5966-29-0		52604
nisinate (24:6n3)	Diagnosis	Sex + AgeAtDeath + apoe_genotype	No	-0.36358	0.277469	-1.31035	0.190079	0.389632					Long Chain Polyunsaturated Fatty Acid (n3 and n6)	Lipid	HMDB0013025	11792612	68378-49-4		57810
O-sulfo-L-tyrosine	Diagnosis	Sex + AgeAtDeath + apoe_genotype	No	-0.874205	0.78223	-1.11758	0.263746	0.465268					Chemical	Xenobiotics		514186			45413
oleoyl-oleoyl-glycerol (18:1/18:1) [2]*	Diagnosis	Sex + AgeAtDeath + apoe_genotype	No	0.301761	0.257247	1.17304	0.240781	0.447553					Diacylglycerol	Lipid	HMDB0007218	9543716			54946
oleoylcarnitine (C18:1)	Diagnosis	Sex + AgeAtDeath + apoe_genotype	No	0.290067	0.338044	0.858074	0.390852	0.55926					Fatty Acid Metabolism (Acyl Carnitine, Monounsaturated)	Lipid	HMDB0005065	6441392	38677-66-6		35160
sphingomyelin (d17:1/16:0, d18:1/15:0, d16:1/17:0)*	Diagnosis	Sex + AgeAtDeath + apoe_genotype	No	0.908328	0.606977	1.49648	0.134529	0.318276					Sphingomyelins	Lipid			121999-58-4		52433
sphingomyelin (d18:1/14:0, d16:1/16:0)*	Diagnosis	Sex + AgeAtDeath + apoe_genotype	No	0.835048	0.634087	1.31693	0.187862	0.389632					Sphingomyelins	Lipid	HMDB0012097	11433862			42463
X - 16972	Diagnosis	Sex + AgeAtDeath + apoe_genotype	No	0.217256	0.378989	0.573253	0.566474	0.711335											47543
X - 22771	Diagnosis	Sex + AgeAtDeath + apoe_genotype	No	-0.0649092	0.201501	-0.322129	0.747355	0.839011											48076
1-palmitoyl-2-gamma-linolenoyl-GPC (16:0/18:3n6)*	Diagnosis	Sex + AgeAtDeath + apoe_genotype	No	-1.24523	0.7636	-1.63074	0.102945	0.278531					Phosphatidylcholine (PC)	Lipid	HMDB0007974	24778699			54812
3-phosphoglycerate	Diagnosis	Sex + AgeAtDeath + apoe_genotype	No	-0.217654	0.325671	-0.668324	0.503927	0.659212					Glycolysis, Gluconeogenesis, and Pyruvate Metabolism	Carbohydrate	HMDB0000807	724	80731-10-8	C00597	1414
3-sulfo-L-alanine	Diagnosis	Sex + AgeAtDeath + apoe_genotype	No	0.170093	0.218837	0.777259	0.437006	0.597817					Methionine, Cysteine, SAM and Taurine Metabolism	Amino Acid	HMDB0002757	72886	498-40-8	C00506	47089
5-KETE	Diagnosis	Sex + AgeAtDeath + apoe_genotype	No	-0.779143	0.486946	-1.60006	0.109585	0.287279					Eicosanoid	Lipid	HMDB0010217	5353355	106154-18-1	C14732	48465
erucoylcarnitine (C22:1)*	Diagnosis	Sex + AgeAtDeath + apoe_genotype	No	0.311221	0.390676	0.796623	0.42567	0.585965					Fatty Acid Metabolism (Acyl Carnitine, Monounsaturated)	Lipid					57525
glycosyl ceramide (d18:2/24:1, d18:1/24:2)*	Diagnosis	Sex + AgeAtDeath + apoe_genotype	No	0.318745	0.339061	0.94008	0.347176	0.524209					Hexosylceramides (HCER)	Lipid					57453
2-palmitoylglycerol (16:0)	Diagnosis	Sex + AgeAtDeath + apoe_genotype	No	0.390114	0.244169	1.59772	0.110105	0.287497					Monoacylglycerol	Lipid	HMDB0011533	123409	23470-00-0		33419
N-formylphenylalanine	Diagnosis	Sex + AgeAtDeath + apoe_genotype	No	0.103873	0.446058	0.23287	0.815863	0.890278					Tyrosine Metabolism	Amino Acid	HMDB0240317	7064571;759256	13200-85-6		48433
2-hydroxyglutarate	Diagnosis	Sex + AgeAtDeath + apoe_genotype	No	-0.173825	0.411598	-0.422316	0.672794	0.784735					Fatty Acid, Dicarboxylate	Lipid	HMDB0059655	43	40951-21-1	C02630	52294
1-oleoyl-GPG (18:1)*	Diagnosis	Sex + AgeAtDeath + apoe_genotype	No	0.335778	0.419087	0.801212	0.423009	0.583522					Lysophospholipid	Lipid					45968
2-O-methylascorbic acid	Diagnosis	Sex + AgeAtDeath + apoe_genotype	No	-0.512804	0.827576	-0.619646	0.535491	0.680218					Ascorbate and Aldarate Metabolism	Cofactors and Vitamins	HMDB0240294	54726398	17860-87-6		63990
xanthine	Diagnosis	Sex + AgeAtDeath + apoe_genotype	No	1.15079	1.23494	0.931863	0.351408	0.529122					Purine Metabolism, (Hypo)Xanthine/Inosine containing	Nucleotide	HMDB0000292	1188	69-89-6	C00385	3147
N-formylmethionine	Diagnosis	Sex + AgeAtDeath + apoe_genotype	No	0.260372	0.449721	0.578964	0.562614	0.709195					Methionine, Cysteine, SAM and Taurine Metabolism	Amino Acid	HMDB0001015	439750	4289-98-9	C03145	2829
X - 25982	Diagnosis	Sex + AgeAtDeath + apoe_genotype	No	0.520602	0.567302	0.917681	0.358786	0.535331											63972
10-heptadecenoate (17:1n7)	Diagnosis	Sex + AgeAtDeath + apoe_genotype	No	-0.439516	0.359862	-1.22135	0.221955	0.422099					Long Chain Monounsaturated Fatty Acid	Lipid	HMDB0060038	5312435	29743-97-3		33971
gamma-glutamyl-alpha-lysine	Diagnosis	Sex + AgeAtDeath + apoe_genotype	No	-0.509952	0.326434	-1.56219	0.118243	0.296159					Gamma-glutamyl Amino Acid	Peptide		65254			55015
X - 25981	Diagnosis	Sex + AgeAtDeath + apoe_genotype	No	0.0873685	0.508297	0.171885	0.863528	0.919279											63971
glutamate, gamma-methyl ester	Diagnosis	Sex + AgeAtDeath + apoe_genotype	No	0.767043	0.672998	1.13974	0.254394	0.458292					Glutamate Metabolism	Amino Acid	HMDB0061715	68662	1499-55-4;1499-55-4		33487
phenol sulfate	Diagnosis	Sex + AgeAtDeath + apoe_genotype	No	-0.144226	0.122698	-1.17546	0.239812	0.447015					Tyrosine Metabolism	Amino Acid	HMDB0060015	74426	937-34-8	C02180	32553
pyruvate	Diagnosis	Sex + AgeAtDeath + apoe_genotype	No	-0.423116	0.2636	-1.60514	0.108462	0.286502					Glycolysis, Gluconeogenesis, and Pyruvate Metabolism	Carbohydrate	HMDB0000243	1060	127-17-3	C00022	22250
1-(1-enyl-stearoyl)-2-oleoyl-GPE (P-18:0/18:1)	Diagnosis	Sex + AgeAtDeath + apoe_genotype	No	0.382352	0.557579	0.685736	0.492879	0.649929					Plasmalogen	Lipid	HMDB0011375	42607457	144371-68-6		52614
alpha-ketoglutarate	Diagnosis	Sex + AgeAtDeath + apoe_genotype	No	-0.977629	0.657763	-1.48629	0.137201	0.321275					TCA Cycle	Energy	HMDB0000208	51	305-72-6;328-50-7;22202-68-2	C00026	528
kynurenate	Diagnosis	Sex + AgeAtDeath + apoe_genotype	No	0.271351	0.315375	0.860407	0.389565	0.55926					Tryptophan Metabolism	Amino Acid	HMDB0000715	3845	492-27-3	C01717	1417
pelargonate (9:0)	Diagnosis	Sex + AgeAtDeath + apoe_genotype	No	-0.234687	0.533128	-0.440207	0.659787	0.780827					Medium Chain Fatty Acid	Lipid	HMDB0000847	8158	112-05-0	C01601	12035
1-linoleoyl-GPG (18:2)*	Diagnosis	Sex + AgeAtDeath + apoe_genotype	No	-0.34533	0.310521	-1.1121	0.266095	0.466744					Lysophospholipid	Lipid					54885
alpha-tocopherol	Diagnosis	Sex + AgeAtDeath + apoe_genotype	No	-0.138974	0.162087	-0.857405	0.391221	0.55926					Tocopherol Metabolism	Cofactors and Vitamins	HMDB0001893	86472	59-02-9;10191-41-0	C02477	1561
behenoyl sphingomyelin (d18:1/22:0)*	Diagnosis	Sex + AgeAtDeath + apoe_genotype	No	-0.604398	0.61105	-0.989114	0.322607	0.505418					Sphingomyelins	Lipid	HMDB0012103	44260125			48492
ergothioneine	Diagnosis	Sex + AgeAtDeath + apoe_genotype	No	-0.0363287	0.211857	-0.171477	0.863849	0.919279					Food Component/Plant	Xenobiotics	HMDB0003045	5351619	58511-63-0	C05570	37459
linoleoylcarnitine (C18:2)*	Diagnosis	Sex + AgeAtDeath + apoe_genotype	No	0.247632	0.254336	0.973641	0.330235	0.510081					Fatty Acid Metabolism (Acyl Carnitine, Polyunsaturated)	Lipid	HMDB0006469	6450015	36816-10-1		46223
N-palmitoyl-sphingosine (d18:1/16:0)	Diagnosis	Sex + AgeAtDeath + apoe_genotype	No	-0.949027	0.604084	-1.57102	0.116178	0.29402					Ceramides	Lipid	HMDB0004949	5283564	24696-26-2		44877
N1-methylinosine	Diagnosis	Sex + AgeAtDeath + apoe_genotype	No	-0.141863	0.440533	-0.322026	0.747433	0.839011					Purine Metabolism, (Hypo)Xanthine/Inosine containing	Nucleotide	HMDB0002721	650095	20245-33-4		48351
oxalate (ethanedioate)	Diagnosis	Sex + AgeAtDeath + apoe_genotype	No	0.220964	0.522036	0.423274	0.672096	0.784735					Ascorbate and Aldarate Metabolism	Cofactors and Vitamins	HMDB0002329	971	144-62-7	C00209	20694
riboflavin (Vitamin B2)	Diagnosis	Sex + AgeAtDeath + apoe_genotype	No	-0.870485	0.576492	-1.50997	0.131051	0.31357					Riboflavin Metabolism	Cofactors and Vitamins	HMDB0000244	493570	83-88-5	C00255	1827
S-1-pyrroline-5-carboxylate	Diagnosis	Sex + AgeAtDeath + apoe_genotype	No	-0.416094	0.376395	-1.10547	0.268955	0.46818					Glutamate Metabolism	Amino Acid	HMDB0001301	11966181	2906-39-0	C04322	42370
1,2-dilinoleoyl-GPC (18:2/18:2)	Diagnosis	Sex + AgeAtDeath + apoe_genotype	No	-0.616407	0.667103	-0.924005	0.355484	0.533091					Phosphatidylcholine (PC)	Lipid	HMDB0008138	5288075	998-06-1		52603
gulonate*	Diagnosis	Sex + AgeAtDeath + apoe_genotype	No	-0.515928	0.46149	-1.11796	0.263583	0.465268					Ascorbate and Aldarate Metabolism	Cofactors and Vitamins	HMDB0003290	152304	20246-53-1	C00800	46957
gamma-glutamylphenylalanine	Diagnosis	Sex + AgeAtDeath + apoe_genotype	No	-0.368022	0.335232	-1.09781	0.272286	0.469215					Gamma-glutamyl Amino Acid	Peptide	HMDB0000594	111299	7432-24-8		33422
palmitoylcarnitine (C16)	Diagnosis	Sex + AgeAtDeath + apoe_genotype	No	0.408416	0.400796	1.01901	0.308197	0.493569					Fatty Acid Metabolism (Acyl Carnitine, Long Chain Saturated)	Lipid	HMDB0000222	461	6865-14-1	C02990	44681
aconitate [cis or trans]	Diagnosis	Sex + AgeAtDeath + apoe_genotype	No	-0.377342	0.457914	-0.824045	0.409914	0.575103					TCA Cycle	Energy	HMDB0000958,HMDB000072	643757;444212		C02341,C004174	46173
1-(1-enyl-palmitoyl)-2-linoleoyl-GPE (P-16:0/18:2)*	Diagnosis	Sex + AgeAtDeath + apoe_genotype	No	0.488525	0.471665	1.03575	0.300321	0.488097					Plasmalogen	Lipid	HMDB0011343	52925127			52677
2-hydroxybutyrate/2-hydroxyisobutyrate	Diagnosis	Sex + AgeAtDeath + apoe_genotype	No	0.470595	0.301582	1.56042	0.11866	0.296159					Glutathione Metabolism	Amino Acid	HMDB0000729,HMDB00008	4277439;440864		C21297,C05984	52281
3-methylcytidine	Diagnosis	Sex + AgeAtDeath + apoe_genotype	No	-1.16932	0.696013	-1.68002	0.0929527	0.25616					Pyrimidine Metabolism, Cytidine containing	Nucleotide	HMDB0240577	14237477	21028-20-6		35132
dihomolinoleate (20:2n6)	Diagnosis	Sex + AgeAtDeath + apoe_genotype	No	-0.358621	0.322887	-1.11067	0.266711	0.466744					Long Chain Polyunsaturated Fatty Acid (n3 and n6)	Lipid	HMDB0005060	6439848	2091-39-6	C16525	17805
lactosyl-N-nervonoyl-sphingosine (d18:1/24:1)*	Diagnosis	Sex + AgeAtDeath + apoe_genotype	No	0.409449	0.374794	1.09246	0.27463	0.47152					Lactosylceramides (LCER)	Lipid					57370
N,N,N-trimethyl-5-aminovalerate	Diagnosis	Sex + AgeAtDeath + apoe_genotype	No	-0.162006	0.260985	-0.620749	0.534765	0.680218					Lysine Metabolism	Amino Acid		14274897			57687
phosphoethanolamine (PE)	Diagnosis	Sex + AgeAtDeath + apoe_genotype	No	0.132426	0.529756	0.249976	0.802606	0.88166					Phospholipid Metabolism	Lipid	HMDB0000224	1015	1071-23-4	C00346	1600
X - 15136	Diagnosis	Sex + AgeAtDeath + apoe_genotype	No	-1.17086	0.73471	-1.59364	0.111017	0.287599											47619
3-hydroxy-3-methylglutarate	Diagnosis	Sex + AgeAtDeath + apoe_genotype	No	-0.439412	0.547434	-0.802676	0.422162	0.583522					Mevalonate Metabolism	Lipid	HMDB0000355	1662;5459993	503-49-1	C03761	531
N-stearoylserine*	Diagnosis	Sex + AgeAtDeath + apoe_genotype	No	-0.593346	0.441826	-1.34294	0.179291	0.381791					Endocannabinoid	Lipid					61822
3-hydroxydecanoate	Diagnosis	Sex + AgeAtDeath + apoe_genotype	No	0.583816	0.563788	1.03552	0.300424	0.488097					Fatty Acid, Monohydroxy	Lipid	HMDB0002203	26612	5561-87-5		22053
4-acetamidobutanoate	Diagnosis	Sex + AgeAtDeath + apoe_genotype	No	-0.677142	0.564597	-1.19934	0.230397	0.433146					Polyamine Metabolism	Amino Acid	HMDB0003681	18189	3025-96-5	C02946	1558
1-oleoyl-2-arachidonoyl-GPI (18:1/20:4)*	Diagnosis	Sex + AgeAtDeath + apoe_genotype	No	-1.38962	1.02641	-1.35385	0.175783	0.379505					Phosphatidylinositol (PI)	Lipid					54994
formiminoglutamate	Diagnosis	Sex + AgeAtDeath + apoe_genotype	No	0.197434	0.26765	0.737657	0.460723	0.617425					Histidine Metabolism	Amino Acid	HMDB0000854	439233	816-90-0	C00439	43493
glucuronate	Diagnosis	Sex + AgeAtDeath + apoe_genotype	No	-0.17434	0.338117	-0.515621	0.606119	0.738568					Aminosugar Metabolism	Carbohydrate	HMDB0000127	441478;94715;23677976;65041;444791	207300-70-7	C16245	15443
leucylglycine	Diagnosis	Sex + AgeAtDeath + apoe_genotype	No	0.120801	0.235233	0.513538	0.607575	0.738973					Dipeptide	Peptide	HMDB0028929	79070	686-50-0		40045
N6-carboxymethyllysine	Diagnosis	Sex + AgeAtDeath + apoe_genotype	No	0.364991	0.722282	0.505331	0.613327	0.744592					Advanced Glycation End-product	Carbohydrate	HMDB0240347	123800	1404817		36713
phosphoenolpyruvate (PEP)	Diagnosis	Sex + AgeAtDeath + apoe_genotype	No	-0.28322	0.348519	-0.81264	0.416424	0.580243					Glycolysis, Gluconeogenesis, and Pyruvate Metabolism	Carbohydrate	HMDB0000263	1005	10526-80-4	C00074	597
stearoyl-docosahexaenoyl-glycerol (18:0/22:6) [2]*	Diagnosis	Sex + AgeAtDeath + apoe_genotype	No	0.11205	0.658051	0.170276	0.864793	0.919279					Diacylglycerol	Lipid					57368
guanine	Diagnosis	Sex + AgeAtDeath + apoe_genotype	No	0.305306	0.202081	1.51081	0.130837	0.31357					Purine Metabolism, Guanine containing	Nucleotide	HMDB0000132	135398634	73-40-5	C00242	32352
sphinganine	Diagnosis	Sex + AgeAtDeath + apoe_genotype	No	-0.0524382	0.524593	-0.0999597	0.920376	0.957192					Sphingolipid Synthesis	Lipid	HMDB0000269	3126	3102-56-5	C00836	17769
3-hydroxybutyrate (BHBA)	Diagnosis	Sex + AgeAtDeath + apoe_genotype	No	0.0240337	0.256717	0.0936197	0.925411	0.957192					Ketone Bodies	Lipid	HMDB0000011,HMDB0000357,HMDB0000442	441;94318;92135	625-72-9	C03197,C01089	542
1-palmitoyl-2-stearoyl-GPC (16:0/18:0)	Diagnosis	Sex + AgeAtDeath + apoe_genotype	No	-0.600442	0.411916	-1.45768	0.144928	0.332274					Phosphatidylcholine (PC)	Lipid	HMDB0007970	24778686	59403-51-9	C03889	52616
1-palmitoyl-GPC (16:0)	Diagnosis	Sex + AgeAtDeath + apoe_genotype	No	-1.47941	0.989667	-1.49485	0.134953	0.318276					Lysophospholipid	Lipid	HMDB0010382	86554	17364-16-8	C04102	33955
3-aminoisobutyrate	Diagnosis	Sex + AgeAtDeath + apoe_genotype	No	0.293479	0.460427	0.637406	0.52386	0.677956					Pyrimidine Metabolism, Thymine containing	Nucleotide	HMDB0002166	64956	10569-72-9;214139-20-5	C05145	1566
3-hydroxystearate	Diagnosis	Sex + AgeAtDeath + apoe_genotype	No	-0.509438	0.414324	-1.22956	0.21886	0.419854					Fatty Acid, Monohydroxy	Lipid	HMDB10737	5282907	45261-96-9		52938
argininosuccinate	Diagnosis	Sex + AgeAtDeath + apoe_genotype	No	0.277503	0.504849	0.549676	0.582542	0.723977					Urea cycle; Arginine and Proline Metabolism	Amino Acid	HMDB0000052	60150382	156637-58-0	C03406	15497
sphingomyelin (d18:1/21:0, d17:1/22:0, d16:1/23:0)*	Diagnosis	Sex + AgeAtDeath + apoe_genotype	No	-0.701311	0.615258	-1.13986	0.254343	0.458292					Sphingomyelins	Lipid					52495
X - 24426	Diagnosis	Sex + AgeAtDeath + apoe_genotype	No	0.363345	0.605616	0.599959	0.548534	0.695443											52656
X - 12015	Diagnosis	Sex + AgeAtDeath + apoe_genotype	No	-0.0408514	0.226689	-0.180209	0.856988	0.915419											47390
X - 24432	Diagnosis	Sex + AgeAtDeath + apoe_genotype	No	0.226433	0.457879	0.494526	0.620935	0.749709											52662
3-ureidopropionate	Diagnosis	Sex + AgeAtDeath + apoe_genotype	No	-0.208436	0.37923	-0.54963	0.582573	0.723977					Pyrimidine Metabolism, Uracil containing	Nucleotide	HMDB0000026	111	462-88-4	C02642	3155
4-hydroxybutyrate (GHB)	Diagnosis	Sex + AgeAtDeath + apoe_genotype	No	-0.434082	0.426729	-1.01723	0.309043	0.493569					Fatty Acid, Monohydroxy	Lipid	HMDB0000710	10413	502-85-2	C00989	34585
N1-Methyl-2-pyridone-5-carboxamide	Diagnosis	Sex + AgeAtDeath + apoe_genotype	No	-0.153163	0.214246	-0.71489	0.474677	0.630324					Nicotinate and Nicotinamide Metabolism	Cofactors and Vitamins	HMDB0004193	69698	701-44-0	C05842	40469
nervonoylcarnitine (C24:1)*	Diagnosis	Sex + AgeAtDeath + apoe_genotype	No	-0.651123	0.417968	-1.55783	0.119274	0.296159					Fatty Acid Metabolism (Acyl Carnitine, Monounsaturated)	Lipid					57531
1-oleoyl-GPS (18:1)	Diagnosis	Sex + AgeAtDeath + apoe_genotype	No	-0.167612	0.379504	-0.44166	0.658735	0.780827					Lysophospholipid	Lipid	HMDB0061694	85036846	326589-90-6		19260
1-palmitoyl-2-arachidonoyl-GPE (16:0/20:4)*	Diagnosis	Sex + AgeAtDeath + apoe_genotype	No	-0.825765	0.844304	-0.978042	0.328054	0.507904					Phosphatidylethanolamine (PE)	Lipid	HMDB0005323	9546800		C05210	52464
sulfate*	Diagnosis	Sex + AgeAtDeath + apoe_genotype	No	-0.182898	0.569137	-0.321361	0.747937	0.839011					Chemical	Xenobiotics	HMDB01448	5152822	14808-79-8	C00059	46960
dimethylarginine (ADMA + SDMA)	Diagnosis	Sex + AgeAtDeath + apoe_genotype	No	-0.209063	0.43295	-0.482879	0.629182	0.754859					Urea cycle; Arginine and Proline Metabolism	Amino Acid	HMDB0003334,HMDB0001539	123831;169148	102783-24-4	C21189,C03626	36808
caprate (10:0)	Diagnosis	Sex + AgeAtDeath + apoe_genotype	No	-0.593976	0.690567	-0.860128	0.389719	0.55926					Medium Chain Fatty Acid	Lipid	HMDB0000511	2969	334-48-5	C01571	1642
1-(1-enyl-stearoyl)-GPE (P-18:0)*	Diagnosis	Sex + AgeAtDeath + apoe_genotype	No	-0.903074	0.729923	-1.23722	0.216006	0.416923					Lysoplasmalogen	Lipid					39271
1-palmitoylglycerol (16:0)	Diagnosis	Sex + AgeAtDeath + apoe_genotype	No	0.323577	0.293248	1.10342	0.269843	0.468487					Monoacylglycerol	Lipid	HMDB0011564	14900	542-44-9		21127
dihomo-linolenoylcarnitine (C20:3n3 or 6)*	Diagnosis	Sex + AgeAtDeath + apoe_genotype	No	0.0844571	0.314383	0.268644	0.788204	0.871661					Fatty Acid Metabolism (Acyl Carnitine, Polyunsaturated)	Lipid					57521
N-acetylglucosamine/N-acetylgalactosamine	Diagnosis	Sex + AgeAtDeath + apoe_genotype	No	-0.497785	0.546119	-0.911496	0.362034	0.538956					Aminosugar Metabolism	Carbohydrate	HMDB0000212,HMDB0000215	84265;439174		C01074	46539
N-stearoyl-sphingadienine (d18:2/18:0)*	Diagnosis	Sex + AgeAtDeath + apoe_genotype	No	-0.786496	0.555404	-1.41608	0.156753	0.348457					Ceramides	Lipid		132282053			57417
ascorbic acid 2-sulfate	Diagnosis	Sex + AgeAtDeath + apoe_genotype	No	-0.214682	0.33463	-0.641551	0.521165	0.676384					Ascorbate and Aldarate Metabolism	Cofactors and Vitamins	HMDB0060649	54676864			63590
nicotinamide ribonucleotide (NMN)	Diagnosis	Sex + AgeAtDeath + apoe_genotype	No	-0.71864	0.615593	-1.16739	0.243051	0.449509					Nicotinate and Nicotinamide Metabolism	Cofactors and Vitamins	HMDB0000229	14180	1094-61-7	C00455	22152
o-Tyrosine	Diagnosis	Sex + AgeAtDeath + apoe_genotype	No	0.636786	0.466504	1.36502	0.172248	0.376542					Tyrosine Metabolism	Amino Acid	HMDB0006050	91482	2370-61-8		43392
3-(3-amino-3-carboxypropyl)uridine*	Diagnosis	Sex + AgeAtDeath + apoe_genotype	No	-0.498408	0.645528	-0.772093	0.440059	0.600745					Pyrimidine Metabolism, Uracil containing	Nucleotide		171198	52745-94-5		62924
1-(1-enyl-palmitoyl)-2-palmitoleoyl-GPC (P-16:0/16:1)*	Diagnosis	Sex + AgeAtDeath + apoe_genotype	No	0.501255	0.384141	1.30487	0.191936	0.389986					Plasmalogen	Lipid	HMDB0011207	52923882			52713
1-palmitoyl-2-oleoyl-GPG (16:0/18:1)	Diagnosis	Sex + AgeAtDeath + apoe_genotype	No	-0.112578	0.806688	-0.139556	0.889011	0.932965					Phosphatidylglycerol (PG)	Lipid		70789105			52448
1-stearoyl-GPS (18:0)*	Diagnosis	Sex + AgeAtDeath + apoe_genotype	No	0.701203	0.478804	1.46449	0.14306	0.330761					Lysophospholipid	Lipid	HMDB0061698	74819135			45966
gamma-glutamylglutamine	Diagnosis	Sex + AgeAtDeath + apoe_genotype	No	0.416874	0.434058	0.96041	0.336849	0.517865					Gamma-glutamyl Amino Acid	Peptide	HMDB0011738	150914	10148-81-9	C05283	2730
1-palmitoyl-2-oleoyl-GPS (16:0/18:1)	Diagnosis	Sex + AgeAtDeath + apoe_genotype	No	0.612585	0.800193	0.765547	0.443946	0.602196					Phosphatidylserine (PS)	Lipid	HMDB0012357	5283499	40290-44-6	C13880	19261
lanthionine	Diagnosis	Sex + AgeAtDeath + apoe_genotype	No	-0.22347	0.411729	-0.542758	0.587296	0.726393					Methionine, Cysteine, SAM and Taurine Metabolism	Amino Acid		98504	468821		42002
N-acetylglucosaminylasparagine	Diagnosis	Sex + AgeAtDeath + apoe_genotype	No	1.35099	1.0276	1.31471	0.188607	0.389632					Aminosugar Metabolism	Carbohydrate	HMDB0000489	123826	2776-93-4	C04540	48149
1,2-dipalmitoyl-GPE (16:0/16:0)*	Diagnosis	Sex + AgeAtDeath + apoe_genotype	No	-0.382486	0.342122	-1.11798	0.263575	0.465268					Phosphatidylethanolamine (PE)	Lipid	HMDB0008923	445468			57341
1-stearoyl-2-oleoyl-GPI (18:0/18:1)*	Diagnosis	Sex + AgeAtDeath + apoe_genotype	No	0.116596	0.441414	0.264142	0.79167	0.873015					Phosphatidylinositol (PI)	Lipid					52726
sphingomyelin (d18:2/18:1)*	Diagnosis	Sex + AgeAtDeath + apoe_genotype	No	0.535694	0.428118	1.25128	0.210833	0.411657					Sphingomyelins	Lipid	HMDB0001348	52931155			57474
1-methylhistidine	Diagnosis	Sex + AgeAtDeath + apoe_genotype	No	-0.104713	0.268822	-0.389524	0.696889	0.805129					Histidine Metabolism	Amino Acid	HMDB0000001	92105	332-80-9	C01152	30460
2-aminoheptanoate	Diagnosis	Sex + AgeAtDeath + apoe_genotype	No	-0.55124	0.544733	-1.01195	0.311564	0.493998					Fatty Acid, Amino	Lipid	HMDB0094649	227939	1115-90-8		43761
X - 21928	Diagnosis	Sex + AgeAtDeath + apoe_genotype	No	-0.045039	0.594747	-0.075728	0.939635	0.964556											47168
1-stearoyl-2-oleoyl-GPC (18:0/18:1)	Diagnosis	Sex + AgeAtDeath + apoe_genotype	No	-1.99495	1.51058	-1.32065	0.186618	0.389632					Phosphatidylcholine (PC)	Lipid	HMDB0008038	24778825	56421-10-4		52438
2-palmitoleoyl-GPC* (16:1)*	Diagnosis	Sex + AgeAtDeath + apoe_genotype	No	-0.466264	0.345879	-1.34805	0.177641	0.379505					Lysophospholipid	Lipid	HMDB10383	122164832			35819
3-hydroxyoleoylcarnitine	Diagnosis	Sex + AgeAtDeath + apoe_genotype	No	0.202047	0.289895	0.696967	0.485823	0.643203					Fatty Acid Metabolism (Acyl Carnitine, Hydroxy)	Lipid		129637446			61840
dehydroascorbate	Diagnosis	Sex + AgeAtDeath + apoe_genotype	No	0.516784	0.519333	0.995093	0.319691	0.503246					Ascorbate and Aldarate Metabolism	Cofactors and Vitamins	HMDB0001264	440667	490-83-5	C05422	1659
gamma-glutamylvaline	Diagnosis	Sex + AgeAtDeath + apoe_genotype	No	-0.351641	0.397499	-0.884634	0.376354	0.550403					Gamma-glutamyl Amino Acid	Peptide	HMDB0011172	7015683	2746-34-1		43829
guanosine 3'-monophosphate (3'-GMP)	Diagnosis	Sex + AgeAtDeath + apoe_genotype	No	0.347651	0.606287	0.57341	0.566367	0.711335					Purine Metabolism, Guanine containing	Nucleotide		135398727	117-68-0		39786
N-oleoylserine	Diagnosis	Sex + AgeAtDeath + apoe_genotype	No	-0.305543	0.321577	-0.950139	0.342042	0.524137					Endocannabinoid	Lipid		44190514			57664
N-palmitoylserine	Diagnosis	Sex + AgeAtDeath + apoe_genotype	No	-0.363195	0.311214	-1.16703	0.2432	0.449509					Endocannabinoid	Lipid		6453686	58725-46-5;474943-14-1		57659
oleoyl ethanolamide	Diagnosis	Sex + AgeAtDeath + apoe_genotype	No	-0.500041	0.501241	-0.997605	0.318471	0.502527					Endocannabinoid	Lipid	HMDB0002088	5283454	11-58-0;111-58-0		38102
stearoyl-arachidonoyl-glycerol (18:0/20:4) [1]*	Diagnosis	Sex + AgeAtDeath + apoe_genotype	No	-0.341797	0.322541	-1.0597	0.289281	0.477878					Diacylglycerol	Lipid	HMDB0007170	6438587		C00165	57450
X - 25020	Diagnosis	Sex + AgeAtDeath + apoe_genotype	No	0.773809	0.550273	1.40623	0.159657	0.352531											61584
3-amino-2-piperidone	Diagnosis	Sex + AgeAtDeath + apoe_genotype	No	-0.13564	0.395198	-0.34322	0.731433	0.831231					Urea cycle; Arginine and Proline Metabolism	Amino Acid	HMDB0000323	5200225	1892-22-4		62853
5-HETE	Diagnosis	Sex + AgeAtDeath + apoe_genotype	No	-0.496449	0.330614	-1.5016	0.133202	0.316414					Eicosanoid	Lipid	HMDB0011134	5280733	73307-52-5	C04805	37372
hypoxanthine	Diagnosis	Sex + AgeAtDeath + apoe_genotype	No	-1.39462	0.830342	-1.67958	0.0930397	0.25616					Purine Metabolism, (Hypo)Xanthine/Inosine containing	Nucleotide	HMDB0000157	790;135398638	68-94-0	C00262	3127
pyridoxine (Vitamin B6)	Diagnosis	Sex + AgeAtDeath + apoe_genotype	No	0.108106	0.250382	0.431765	0.665913	0.783847					Vitamin B6 Metabolism	Cofactors and Vitamins	HMDB0000239	1054	58-56-0	D08454	608
1,2-dioleoyl-GPE (18:1/18:1)	Diagnosis	Sex + AgeAtDeath + apoe_genotype	No	0.33506	0.723268	0.463259	0.643179	0.766688					Phosphatidylethanolamine (PE)	Lipid	HMDB0009059	9546757	768593		52609
1-(1-enyl-palmitoyl)-2-palmitoyl-GPC (P-16:0/16:0)*	Diagnosis	Sex + AgeAtDeath + apoe_genotype	No	0.626246	0.748466	0.836706	0.402758	0.566271					Plasmalogen	Lipid	HMDB0011206	11146967			52716
1-palmitoyl-2-palmitoleoyl-GPC (16:0/16:1)*	Diagnosis	Sex + AgeAtDeath + apoe_genotype	No	-1.16997	1.15961	-1.00893	0.313006	0.495091					Phosphatidylcholine (PC)	Lipid	HMDB0007969	6443788			52470
1-stearoyl-2-arachidonoyl-GPI (18:0/20:4)	Diagnosis	Sex + AgeAtDeath + apoe_genotype	No	-0.798929	0.702774	-1.13682	0.255613	0.458292					Phosphatidylinositol (PI)	Lipid	HMDB0009815		383907-33-3		52449
docosatrienoate (22:3n6)*	Diagnosis	Sex + AgeAtDeath + apoe_genotype	No	-0.188829	0.212084	-0.89035	0.373278	0.548252					Long Chain Polyunsaturated Fatty Acid (n3 and n6)	Lipid		75955220			57467
pyridoxamine	Diagnosis	Sex + AgeAtDeath + apoe_genotype	No	-0.391952	0.398158	-0.984411	0.324913	0.506618					Vitamin B6 Metabolism	Cofactors and Vitamins	HMDB0001431	1052	58052-48-5	C00534	2150
X - 11615	Diagnosis	Sex + AgeAtDeath + apoe_genotype	No	0.0311828	0.366247	0.0851412	0.932149	0.959866											32932
hypotaurine	Diagnosis	Sex + AgeAtDeath + apoe_genotype	No	0.17328	0.279444	0.620089	0.535199	0.680218					Methionine, Cysteine, SAM and Taurine Metabolism	Amino Acid	HMDB0000965	107812	300-84-5	C00519	590
gamma-aminobutyrate (GABA)	Diagnosis	Sex + AgeAtDeath + apoe_genotype	No	0.0424321	0.906994	0.0467832	0.962686	0.976036					Glutamate Metabolism	Amino Acid	HMDB0000112	119	56-12-2	C00334	1416
phytosphingosine	Diagnosis	Sex + AgeAtDeath + apoe_genotype	No	0.491304	0.570892	0.86059	0.389464	0.55926					Sphingolipid Synthesis	Lipid	HMDB0004610	122121	554-62-1	C12144	1510
2-hydroxypalmitate	Diagnosis	Sex + AgeAtDeath + apoe_genotype	No	-0.113934	0.38104	-0.299008	0.764934	0.853095					Fatty Acid, Monohydroxy	Lipid	HMDB0031057	12575964;92836;11065598	764-67-0		35675
histidine	Diagnosis	Sex + AgeAtDeath + apoe_genotype	No	-0.66396	0.781168	-0.849958	0.395348	0.559463					Histidine Metabolism	Amino Acid	HMDB0000177	6274	5934-29-2	C00135	59
2S,3R-dihydroxybutyrate	Diagnosis	Sex + AgeAtDeath + apoe_genotype	No	0.295794	0.2719	1.08788	0.27665	0.471595					Fatty Acid, Dihydroxy	Lipid	HMDB0002453	10964471	5057-93-2		62950
3-hydroxyhexanoate	Diagnosis	Sex + AgeAtDeath + apoe_genotype	No	0.262012	0.55191	0.474738	0.634974	0.75966					Fatty Acid, Monohydroxy	Lipid	HMDB0061652,HMDB0010718	151492	10191-24-9		53230
arachidonoylcarnitine (C20:4)	Diagnosis	Sex + AgeAtDeath + apoe_genotype	No	-0.387862	0.285293	-1.35953	0.17398	0.377819					Fatty Acid Metabolism (Acyl Carnitine, Polyunsaturated)	Lipid	HMDB0006455	136212424			57518
X - 12100	Diagnosis	Sex + AgeAtDeath + apoe_genotype	No	0.151108	0.31183	0.484585	0.627971	0.754859											47687
glycine	Diagnosis	Sex + AgeAtDeath + apoe_genotype	No	-0.916935	0.74428	-1.23198	0.217958	0.419346					Glycine, Serine and Threonine Metabolism	Amino Acid	HMDB0000123	750	56-40-6	C00037	58
sedoheptulose-7-phosphate	Diagnosis	Sex + AgeAtDeath + apoe_genotype	No	-0.0636904	0.312035	-0.204113	0.838265	0.904227					Pentose Phosphate Pathway	Carbohydrate	HMDB0001068	616	2646-35-7	C05382	35649
1-(1-enyl-oleoyl)-GPE (P-18:1)*	Diagnosis	Sex + AgeAtDeath + apoe_genotype	No	0.345299	0.39038	0.88452	0.376416	0.550403					Lysoplasmalogen	Lipid					44621
tartronate (hydroxymalonate)	Diagnosis	Sex + AgeAtDeath + apoe_genotype	No	0.216094	0.411854	0.524687	0.599801	0.733585					Food Component/Plant	Xenobiotics	HMDB0035227	45	80-69-3	C02287	20693
caprylate (8:0)	Diagnosis	Sex + AgeAtDeath + apoe_genotype	No	-0.138264	0.425051	-0.325289	0.744962	0.839011					Medium Chain Fatty Acid	Lipid	HMDB0000482	379	124-07-2	C06423	32492
X - 22810	Diagnosis	Sex + AgeAtDeath + apoe_genotype	No	0.365076	0.28512	1.28043	0.200395	0.397167											48127
1-palmitoyl-2-docosahexaenoyl-GPC (16:0/22:6)	Diagnosis	Sex + AgeAtDeath + apoe_genotype	No	-0.442893	0.822889	-0.538217	0.590427	0.728895					Phosphatidylcholine (PC)	Lipid	HMDB0007991	6441886	59403-54-2		52610
1-palmitoyl-2-oleoyl-GPC (16:0/18:1)	Diagnosis	Sex + AgeAtDeath + apoe_genotype	No	0.196896	1.64205	0.119909	0.904555	0.944757					Phosphatidylcholine (PC)	Lipid	HMDB0007972	6436017	26853-31-6;26853-31-6	C13875	52461
alpha-ketoglutaramate*	Diagnosis	Sex + AgeAtDeath + apoe_genotype	No	-0.0646414	0.450001	-0.143647	0.885779	0.932548					Glutamate Metabolism	Amino Acid	HMDB0001552	48	18465-19-5	C00940	62101
beta-citrylglutamate	Diagnosis	Sex + AgeAtDeath + apoe_genotype	No	-0.274277	0.545267	-0.503015	0.614954	0.745193					Glutamate Metabolism	Amino Acid		189741	73590-26-8	C20775	54923
margaroylcarnitine (C17)*	Diagnosis	Sex + AgeAtDeath + apoe_genotype	No	0.0765263	0.33987	0.225164	0.821852	0.893849					Fatty Acid Metabolism (Acyl Carnitine, Long Chain Saturated)	Lipid	HMDB0006210	53477803	106182-29-0		57512
N-acetylaspartate (NAA)	Diagnosis	Sex + AgeAtDeath + apoe_genotype	No	-0.451067	0.460494	-0.979527	0.327319	0.507904					Alanine and Aspartate Metabolism	Amino Acid	HMDB0000812	65065	997-55-7;997-55-7	C01042	22185
proline	Diagnosis	Sex + AgeAtDeath + apoe_genotype	No	-0.634617	0.599481	-1.05861	0.289777	0.477878					Urea cycle; Arginine and Proline Metabolism	Amino Acid	HMDB0000162,HMDB0003411	145742;614;8988	147-85-3	C00148,C000763	1898
tiglyl carnitine (C5)	Diagnosis	Sex + AgeAtDeath + apoe_genotype	No	0.228268	0.389628	0.585861	0.557969	0.70469					Leucine, Isoleucine and Valine Metabolism	Amino Acid	HMDB0002366	22833596	64191-86-2		35428
ribose	Diagnosis	Sex + AgeAtDeath + apoe_genotype	No	0.111943	0.520189	0.215197	0.829614	0.8983					Pentose Metabolism	Carbohydrate	HMDB0000283	5779	50-69-1	C00121	1471
uridine	Diagnosis	Sex + AgeAtDeath + apoe_genotype	No	0.600666	1.29406	0.464172	0.642524	0.766688					Pyrimidine Metabolism, Uracil containing	Nucleotide	HMDB0000296	6029	58-96-8	C00299	606
tricosanoyl sphingomyelin (d18:1/23:0)*	Diagnosis	Sex + AgeAtDeath + apoe_genotype	No	0.200798	0.47706	0.420907	0.673823	0.784735					Sphingomyelins	Lipid	HMDB0012105				52436
pantothenate (Vitamin B5)	Diagnosis	Sex + AgeAtDeath + apoe_genotype	No	-0.581132	0.375286	-1.54851	0.121501	0.299428					Pantothenate and CoA Metabolism	Cofactors and Vitamins	HMDB0000210	6613	137-08-6	C00864	1508
N-acetylputrescine	Diagnosis	Sex + AgeAtDeath + apoe_genotype	No	-0.392637	0.396297	-0.990765	0.3218	0.505357					Polyamine Metabolism	Amino Acid	HMDB0002064	122356	18233-70-0	C02714	37496
erucate (22:1n9)	Diagnosis	Sex + AgeAtDeath + apoe_genotype	No	-0.113647	0.285108	-0.398612	0.690179	0.800949					Long Chain Monounsaturated Fatty Acid	Lipid	HMDB0002068	8216;5281116	112-86-7	C08316	1552
tetradecadienoate (14:2)*	Diagnosis	Sex + AgeAtDeath + apoe_genotype	No	0.0514448	0.25703	0.200151	0.841363	0.904602					Long Chain Polyunsaturated Fatty Acid (n3 and n6)	Lipid	HMDB0000560	5312409	39039-37-7		62850
deoxycarnitine	Diagnosis	Sex + AgeAtDeath + apoe_genotype	No	-1.14168	0.818636	-1.39461	0.163132	0.359					Carnitine Metabolism	Lipid	HMDB0001161	22620	6249-56-5	C01181	36747
alpha-hydroxyisovalerate	Diagnosis	Sex + AgeAtDeath + apoe_genotype	No	0.367867	0.304146	1.20951	0.226469	0.426981					Leucine, Isoleucine and Valine Metabolism	Amino Acid	HMDB0000407	99823	600-37-3		46537
azelate (C9-DC)	Diagnosis	Sex + AgeAtDeath + apoe_genotype	No	0.0716929	0.448718	0.159773	0.87306	0.925078					Fatty Acid, Dicarboxylate	Lipid	HMDB0000784	2266	123-99-9	C08261	18362
p-cresol sulfate	Diagnosis	Sex + AgeAtDeath + apoe_genotype	No	0.113803	0.159356	0.714145	0.475138	0.630324					Benzoate Metabolism	Xenobiotics	HMDB0011635	4615423	3233-57-7		36103
X - 10457	Diagnosis	Sex + AgeAtDeath + apoe_genotype	No	-0.0276703	0.559711	-0.0494368	0.960571	0.975439											47581
ceramide (d18:1/14:0, d16:1/16:0)*	Diagnosis	Sex + AgeAtDeath + apoe_genotype	No	-0.682399	0.673689	-1.01293	0.311094	0.493998					Ceramides	Lipid					57432
2-hydroxystearate	Diagnosis	Sex + AgeAtDeath + apoe_genotype	No	-0.234976	0.39949	-0.58819	0.556404	0.704066					Fatty Acid, Monohydroxy	Lipid	HMDB0062549	69417;439885;439887	629-22-1	C03045,C03042	17945
phosphocholine	Diagnosis	Sex + AgeAtDeath + apoe_genotype	No	-0.833389	0.643941	-1.2942	0.195596	0.392385					Phospholipid Metabolism	Lipid	HMDB0001565	1014	72556-74-2	C00588	34396
palmitoyl dihydrosphingomyelin (d18:0/16:0)*	Diagnosis	Sex + AgeAtDeath + apoe_genotype	No	0.876335	0.766436	1.14339	0.252877	0.458292					Dihydrosphingomyelins	Lipid	HMDB0010168	9939965			52434
1,2-dilinoleoyl-GPE (18:2/18:2)*	Diagnosis	Sex + AgeAtDeath + apoe_genotype	No	0.293284	0.516099	0.568271	0.569851	0.714214					Phosphatidylethanolamine (PE)	Lipid	HMDB0009093	9546812			53174
2'-O-methylcytidine	Diagnosis	Sex + AgeAtDeath + apoe_genotype	No	-0.578826	0.465533	-1.24336	0.213735	0.414859					Pyrimidine Metabolism, Cytidine containing	Nucleotide		150971	2140-72-9		57554
(N(1) + N(8))-acetylspermidine	Diagnosis	Sex + AgeAtDeath + apoe_genotype	No	0.318847	0.391568	0.814284	0.415482	0.580243					Polyamine Metabolism	Amino Acid	HMDB0001276,HMDB0002189	123689;496		C00612,C01029	57814
1-carboxyethylisoleucine	Diagnosis	Sex + AgeAtDeath + apoe_genotype	No	0.0426082	0.274718	0.155098	0.876744	0.925862					Leucine, Isoleucine and Valine Metabolism	Amino Acid					62558
1-carboxyethylleucine	Diagnosis	Sex + AgeAtDeath + apoe_genotype	No	0.407298	0.383146	1.06304	0.287766	0.477878					Leucine, Isoleucine and Valine Metabolism	Amino Acid					62559
1-palmitoyl-2-docosahexaenoyl-GPE (16:0/22:6)*	Diagnosis	Sex + AgeAtDeath + apoe_genotype	No	-0.800865	0.733912	-1.09123	0.275173	0.47152					Phosphatidylethanolamine (PE)	Lipid	HMDB0008946	9546799			52465
15-HETE	Diagnosis	Sex + AgeAtDeath + apoe_genotype	No	-0.328535	0.379093	-0.866634	0.386143	0.55926					Eicosanoid	Lipid	HMDB0003876	9966861	54845-95-3	C04742	37538
2'-deoxyguanosine	Diagnosis	Sex + AgeAtDeath + apoe_genotype	No	0.312967	0.292722	1.06916	0.284997	0.477878					Purine Metabolism, Guanine containing	Nucleotide	HMDB0000085	135398592	961-07-9	C00330	1411
2-arachidonoylglycerol (20:4)	Diagnosis	Sex + AgeAtDeath + apoe_genotype	No	0.226892	0.224082	1.01254	0.311281	0.493998					Monoacylglycerol	Lipid	HMDB0004666	5282280	53847-30-6	C13856	19266
2-hydroxybehenate	Diagnosis	Sex + AgeAtDeath + apoe_genotype	No	0.103557	0.247617	0.418217	0.675789	0.785634					Fatty Acid, Monohydroxy	Lipid	HMDB0061660	193484			57663
5-methyluridine (ribothymidine)	Diagnosis	Sex + AgeAtDeath + apoe_genotype	No	-0.249294	0.641252	-0.388762	0.697452	0.805129					Pyrimidine Metabolism, Uracil containing	Nucleotide	HMDB0000884	445408	1463-10-1		35136
3'-AMP	Diagnosis	Sex + AgeAtDeath + apoe_genotype	No	0.080432	0.601552	0.133708	0.893634	0.936323					Purine Metabolism, Adenine containing	Nucleotide	HMDB0003540	41211	84-21-9	C01267	35142
citrulline	Diagnosis	Sex + AgeAtDeath + apoe_genotype	No	0.00460637	0.233894	0.0196943	0.984287	0.988795					Urea cycle; Arginine and Proline Metabolism	Amino Acid	HMDB0000904	9750	372-75-8	C00327	2132
fructose	Diagnosis	Sex + AgeAtDeath + apoe_genotype	No	0.503722	0.309143	1.62941	0.103226	0.278531					Fructose, Mannose and Galactose Metabolism	Carbohydrate	HMDB0000660	2723872	57-48-7	C00095	577
gamma-glutamylmethionine	Diagnosis	Sex + AgeAtDeath + apoe_genotype	No	0.179668	0.372764	0.481989	0.629814	0.754859					Gamma-glutamyl Amino Acid	Peptide	HMDB0029155	7009567	17663-87-5		44872
hydroxy-N6,N6,N6-trimethyllysine*	Diagnosis	Sex + AgeAtDeath + apoe_genotype	No	-0.432599	0.784005	-0.551781	0.581098	0.723977					Lysine Metabolism	Amino Acid					62959
methylmalonate (MMA)	Diagnosis	Sex + AgeAtDeath + apoe_genotype	No	0.32833	0.487018	0.674163	0.500208	0.657659					Fatty Acid Metabolism (also BCAA Metabolism)	Lipid	HMDB0000202	487	516-05-2	C02170	1496
N-acetyl-beta-alanine	Diagnosis	Sex + AgeAtDeath + apoe_genotype	No	-0.33967	0.451242	-0.752744	0.451604	0.606439					Pyrimidine Metabolism, Uracil containing	Nucleotide	HMDB0061880	76406	3025-95-4	C01073	37432
N6-carbamoylthreonyladenosine	Diagnosis	Sex + AgeAtDeath + apoe_genotype	No	-0.263644	0.763953	-0.345104	0.730016	0.831056					Purine Metabolism, Adenine containing	Nucleotide	HMDB0041623	161466	24719-82-2		35157
orotidine	Diagnosis	Sex + AgeAtDeath + apoe_genotype	No	-0.309534	0.565637	-0.547231	0.58422	0.723977					Pyrimidine Metabolism, Orotate containing	Nucleotide	HMDB0000788	92751	314-50-1		35172
oxindolylalanine	Diagnosis	Sex + AgeAtDeath + apoe_genotype	No	0.0866065	0.297852	0.29077	0.771227	0.858659					Tryptophan Metabolism	Amino Acid		20977764			64568
phenylalanine	Diagnosis	Sex + AgeAtDeath + apoe_genotype	No	1.2934	0.827378	1.56326	0.117993	0.296159					Phenylalanine Metabolism	Amino Acid	HMDB0000159	6140	63-91-2	C00079	64
ribonate	Diagnosis	Sex + AgeAtDeath + apoe_genotype	No	-0.798506	0.847259	-0.942458	0.345958	0.524209					Pentose Metabolism	Carbohydrate	HMDB0000867	5460677	1255190	C01685	27731
stearoyl sphingomyelin (d18:1/18:0)	Diagnosis	Sex + AgeAtDeath + apoe_genotype	No	-0.0963121	0.99942	-0.096368	0.923228	0.957192					Sphingomyelins	Lipid	HMDB0001348	6453725	85187-10-6;85187-10-6	C00550	19503
threonine	Diagnosis	Sex + AgeAtDeath + apoe_genotype	No	0.850526	0.773488	1.0996	0.271507	0.469215					Glycine, Serine and Threonine Metabolism	Amino Acid	HMDB0000167	6288	72-19-5	C00188	1284
valine	Diagnosis	Sex + AgeAtDeath + apoe_genotype	No	0.73811	0.696916	1.05911	0.28955	0.477878					Leucine, Isoleucine and Valine Metabolism	Amino Acid	HMDB0000883	6287	72-18-4	C00183	1649
X - 21891	Diagnosis	Sex + AgeAtDeath + apoe_genotype	No	0.135043	0.214231	0.63036	0.528459	0.679153											47071
X - 22917	Diagnosis	Sex + AgeAtDeath + apoe_genotype	No	0.0898699	0.31676	0.283716	0.776628	0.8617											48286
citrate	Diagnosis	Sex + AgeAtDeath + apoe_genotype	No	-0.0589832	0.312132	-0.188968	0.850118	0.911038					TCA Cycle	Energy	HMDB0000094	311	77-92-9	C00158	1564
NAD+	Diagnosis	Sex + AgeAtDeath + apoe_genotype	No	-0.292692	0.546145	-0.535924	0.592011	0.729481					Nicotinate and Nicotinamide Metabolism	Cofactors and Vitamins	HMDB0000217	5892	53-84-9	C00006	5278
sebacate (C10-DC)	Diagnosis	Sex + AgeAtDeath + apoe_genotype	No	0.400723	0.599495	0.668435	0.503856	0.659212					Fatty Acid, Dicarboxylate	Lipid	HMDB0000792	5192	111-20-6	C08277	32398
2-hydroxynervonate*	Diagnosis	Sex + AgeAtDeath + apoe_genotype	No	0.0845547	0.195626	0.432227	0.665576	0.783847					Fatty Acid, Monohydroxy	Lipid		5312783			61698
X - 25855	Diagnosis	Sex + AgeAtDeath + apoe_genotype	No	-0.0734278	0.521806	-0.140719	0.888092	0.932965											63721
3-hydroxyadipate	Diagnosis	Sex + AgeAtDeath + apoe_genotype	No	0.0391004	0.254763	0.153478	0.878022	0.925862					Fatty Acid, Dicarboxylate	Lipid	HMDB0000345	151913			62069
3-hydroxyisobutyrate	Diagnosis	Sex + AgeAtDeath + apoe_genotype	No	-0.000972887	0.35941	-0.0027069	0.99784	0.99784					Leucine, Isoleucine and Valine Metabolism	Amino Acid	HMDB0000023,HMDB0000336	11966314	2068-83-9	C01188,C06001	1549
arginine	Diagnosis	Sex + AgeAtDeath + apoe_genotype	No	1.09269	0.897188	1.21791	0.223258	0.423354					Urea cycle; Arginine and Proline Metabolism	Amino Acid	HMDB0000517	6322	1119-34-2	C00062	1638
behenoylcarnitine (C22)*	Diagnosis	Sex + AgeAtDeath + apoe_genotype	No	0.384775	0.616805	0.623819	0.532747	0.680218					Fatty Acid Metabolism (Acyl Carnitine, Long Chain Saturated)	Lipid	HMDB0062468	71464577			57514
ceramide (d16:1/24:1, d18:1/22:1)*	Diagnosis	Sex + AgeAtDeath + apoe_genotype	No	0.127287	0.350002	0.363675	0.716101	0.819468					Ceramides	Lipid					57437
X - 22776	Diagnosis	Sex + AgeAtDeath + apoe_genotype	No	0.142102	0.334456	0.424874	0.670928	0.784735											48081
1-oleoyl-GPE (18:1)	Diagnosis	Sex + AgeAtDeath + apoe_genotype	No	0.0361426	0.455263	0.0793885	0.936724	0.963069					Lysophospholipid	Lipid	HMDB0011506	9547071	89576-29-4		35628
1-oleoylglycerol (18:1)	Diagnosis	Sex + AgeAtDeath + apoe_genotype	No	0.158606	0.206733	0.767202	0.442961	0.602196					Monoacylglycerol	Lipid	HMDB0011567	5283468	111-03-5		21184
1-palmitoyl-2-oleoyl-GPE (16:0/18:1)	Diagnosis	Sex + AgeAtDeath + apoe_genotype	No	0.215135	1.17193	0.183574	0.854348	0.914083					Phosphatidylethanolamine (PE)	Lipid	HMDB0005320	5283496	26662-94-2		19263
2-hydroxyadipate	Diagnosis	Sex + AgeAtDeath + apoe_genotype	No	0.132321	0.349427	0.37868	0.704925	0.810182					Fatty Acid, Dicarboxylate	Lipid	HMDB0000321	193530	18294-85-4	C02360	31934
1-palmitoyl-2-arachidonoyl-GPC (16:0/20:4n6)	Diagnosis	Sex + AgeAtDeath + apoe_genotype	No	-1.08377	0.973244	-1.11356	0.265467	0.466744					Phosphatidylcholine (PC)	Lipid	HMDB0007982	10747814	35418-58-7	C05208	52462
1-palmitoyl-GPE (16:0)	Diagnosis	Sex + AgeAtDeath + apoe_genotype	No	-0.214631	0.631739	-0.339746	0.734048	0.831331					Lysophospholipid	Lipid	HMDB0011503	9547069	53862-35-4		35631
2-oleoylglycerol (18:1)	Diagnosis	Sex + AgeAtDeath + apoe_genotype	No	0.155558	0.203572	0.764142	0.444783	0.602196					Monoacylglycerol	Lipid	HMDB0011537	5319879	3443-84-3		21232
X - 22162	Diagnosis	Sex + AgeAtDeath + apoe_genotype	No	0.333034	0.327235	1.01772	0.308811	0.493569											47417
N-acetylvaline	Diagnosis	Sex + AgeAtDeath + apoe_genotype	No	-1.21269	0.756341	-1.60337	0.108853	0.286502					Leucine, Isoleucine and Valine Metabolism	Amino Acid	HMDB0011757	66789	96-81-1		1591
1,2-dipalmitoyl-GPC (16:0/16:0)	Diagnosis	Sex + AgeAtDeath + apoe_genotype	No	-0.511717	0.676082	-0.756886	0.449118	0.605052					Phosphatidylcholine (PC)	Lipid	HMDB0000564	452110	63-89-8	D03585	19130
asparagine	Diagnosis	Sex + AgeAtDeath + apoe_genotype	No	0.0293316	0.694106	0.042258	0.966293	0.978186					Alanine and Aspartate Metabolism	Amino Acid	HMDB0000168	6267	70-47-3	C00152	512
beta-hydroxyisovalerate	Diagnosis	Sex + AgeAtDeath + apoe_genotype	No	0.360372	0.424319	0.849295	0.395717	0.559463					Leucine, Isoleucine and Valine Metabolism	Amino Acid	HMDB0000754	69362	625-08-1		12129
carnosine	Diagnosis	Sex + AgeAtDeath + apoe_genotype	No	0.319363	0.203213	1.57157	0.116051	0.29402					Histidine Metabolism	Amino Acid	HMDB0000033	439224	305-84-0	C00386	1768
corticosterone	Diagnosis	Sex + AgeAtDeath + apoe_genotype	No	-0.118034	0.238699	-0.49449	0.62096	0.749709					Corticosteroids	Lipid	HMDB0001547	5753	50-22-6	C02140	5983
fructosyllysine	Diagnosis	Sex + AgeAtDeath + apoe_genotype	No	0.317928	0.647803	0.490779	0.623583	0.751498					Lysine Metabolism	Amino Acid	HMDB0034879	9839580	21291-40-7		46227
methionine	Diagnosis	Sex + AgeAtDeath + apoe_genotype	No	0.183962	0.77291	0.238013	0.811871	0.887394					Methionine, Cysteine, SAM and Taurine Metabolism	Amino Acid	HMDB0000696	6137	63-68-3	C00073	1302
palmitoleoyl ethanolamide*	Diagnosis	Sex + AgeAtDeath + apoe_genotype	No	-0.323303	0.510456	-0.633362	0.526497	0.677956					Endocannabinoid	Lipid	HMDB0013648	9835868			57541
prolylglycine	Diagnosis	Sex + AgeAtDeath + apoe_genotype	No	-0.266794	0.310004	-0.860614	0.389451	0.55926					Dipeptide	Peptide	HMDB0011178	6426709	2578-57-6		40703
sphingosine	Diagnosis	Sex + AgeAtDeath + apoe_genotype	No	0.362422	0.564873	0.641599	0.521133	0.676384					Sphingosines	Lipid	HMDB0000252	5280335	123-78-4	C00319	17747
urate	Diagnosis	Sex + AgeAtDeath + apoe_genotype	No	-0.0780033	0.295906	-0.263608	0.792082	0.873015					Purine Metabolism, (Hypo)Xanthine/Inosine containing	Nucleotide	HMDB0000289	1175	69-93-2;120K5305	C00366	1604
urea	Diagnosis	Sex + AgeAtDeath + apoe_genotype	No	0.342944	0.280458	1.2228	0.221405	0.422099					Urea cycle; Arginine and Proline Metabolism	Amino Acid	HMDB0000294	1176	57-13-6	C00086	1670
deoxycholate	Diagnosis	Sex + AgeAtDeath + apoe_genotype	No	-0.0104852	0.195551	-0.0536187	0.957239	0.975021					Secondary Bile Acid Metabolism	Lipid	HMDB0000626	222528;440355	83-44-3	C04483	1114
N-oleoyltaurine	Diagnosis	Sex + AgeAtDeath + apoe_genotype	No	0.0302504	0.324292	0.0932813	0.92568	0.957192					Endocannabinoid	Lipid		6437033	52514-04-2		39732
N6,N6,N6-trimethyllysine	Diagnosis	Sex + AgeAtDeath + apoe_genotype	No	-0.0726313	0.752906	-0.0964678	0.923149	0.957192					Lysine Metabolism	Amino Acid	HMDB0001325	440120	23284-33-5	C03793	1498
X - 24807	Diagnosis	Sex + AgeAtDeath + apoe_genotype	No	-0.00730481	0.276696	-0.0264001	0.978938	0.986434											54835
1-carboxyethylhistidine	Diagnosis	Sex + AgeAtDeath + apoe_genotype	No	0.45667	0.511719	0.892424	0.372166	0.548252					Histidine Metabolism	Amino Acid		53990435			64595
acisoga	Diagnosis	Sex + AgeAtDeath + apoe_genotype	No	0.219626	0.20347	1.07941	0.280407	0.476765					Polyamine Metabolism	Amino Acid	HMDB0061384	129397	106692-36-8		43258
palmitoyl ethanolamide	Diagnosis	Sex + AgeAtDeath + apoe_genotype	No	-0.181054	0.408449	-0.443273	0.657568	0.780827					Endocannabinoid	Lipid	HMDB0002100	4671	544-31-0	C16512	38165
ceramide (d18:2/24:1, d18:1/24:2)*	Diagnosis	Sex + AgeAtDeath + apoe_genotype	No	-0.373444	0.659192	-0.566519	0.571041	0.714344					Ceramides	Lipid					57443
1-oleoyl-2-arachidonoyl-GPE (18:1/20:4)*	Diagnosis	Sex + AgeAtDeath + apoe_genotype	No	0.552865	1.22339	0.451913	0.651332	0.775002					Phosphatidylethanolamine (PE)	Lipid	HMDB0009069	348281223			55041
2-stearoyl-GPE (18:0)*	Diagnosis	Sex + AgeAtDeath + apoe_genotype	No	-0.472947	0.380229	-1.24385	0.213555	0.414859					Lysophospholipid	Lipid	HMDB0011129	90658453;53480667			41220
benzoate	Diagnosis	Sex + AgeAtDeath + apoe_genotype	No	0.047304	0.422599	0.111936	0.910874	0.94985					Benzoate Metabolism	Xenobiotics	HMDB0001870	243	65-85-0	C00180	15778
glycylvaline	Diagnosis	Sex + AgeAtDeath + apoe_genotype	No	0.291431	0.207204	1.40649	0.159578	0.352531					Dipeptide	Peptide	HMDB0028854	2724807	1963-21-9		18357
indolelactate	Diagnosis	Sex + AgeAtDeath + apoe_genotype	No	0.344967	0.442871	0.778933	0.436019	0.597709					Tryptophan Metabolism	Amino Acid	HMDB0000671	92904	832-97-3	C02043	18349
leucine	Diagnosis	Sex + AgeAtDeath + apoe_genotype	No	0.590131	0.821895	0.718013	0.472749	0.630324					Leucine, Isoleucine and Valine Metabolism	Amino Acid	HMDB0000687	6106	61-90-5	C00123	60
lysine	Diagnosis	Sex + AgeAtDeath + apoe_genotype	No	0.307873	0.811067	0.379589	0.70425	0.810182					Lysine Metabolism	Amino Acid	HMDB0003405	5962	56-87-1	C00047,C00739	1301
lyxonate	Diagnosis	Sex + AgeAtDeath + apoe_genotype	No	0.557366	0.507827	1.09755	0.272401	0.469215					Pentose Metabolism	Carbohydrate					61858
methionine sulfone	Diagnosis	Sex + AgeAtDeath + apoe_genotype	No	-0.301952	0.294599	-1.02496	0.305382	0.492942					Methionine, Cysteine, SAM and Taurine Metabolism	Amino Acid	HMDB0062174	69961	820-10-0		44878
N-acetylmethionine	Diagnosis	Sex + AgeAtDeath + apoe_genotype	No	-0.461914	0.700439	-0.659464	0.509598	0.665308					Methionine, Cysteine, SAM and Taurine Metabolism	Amino Acid	HMDB0011745	448580	65-82-7	C02712	1589
N-acetyltaurine	Diagnosis	Sex + AgeAtDeath + apoe_genotype	No	-0.44097	0.50431	-0.874402	0.381899	0.557184					Methionine, Cysteine, SAM and Taurine Metabolism	Amino Acid	HMDB0240253	159864			48187
N-carbamoylglutamate	Diagnosis	Sex + AgeAtDeath + apoe_genotype	No	-0.293378	0.410497	-0.714689	0.474801	0.630324					Drug - Other	Xenobiotics	HMDB0062795	3679006	1188-38-1	C05829	38749
N6-methyladenosine	Diagnosis	Sex + AgeAtDeath + apoe_genotype	No	-0.0943462	0.439534	-0.214651	0.83004	0.8983					Purine Metabolism, Adenine containing	Nucleotide	HMDB0004044	102175	1867-73-8		37114
ornithine	Diagnosis	Sex + AgeAtDeath + apoe_genotype	No	0.00278508	0.491232	0.00566958	0.995476	0.996992					Urea cycle; Arginine and Proline Metabolism	Amino Acid	HMDB0000214	6262	3184-13-2	C00077	1493
phenyllactate (PLA)	Diagnosis	Sex + AgeAtDeath + apoe_genotype	No	0.247189	0.275985	0.895661	0.370434	0.548252					Phenylalanine Metabolism	Amino Acid	HMDB0000779,HMDB0000563	3848	828-01-3	C05607	22130
S-methylcysteine sulfoxide	Diagnosis	Sex + AgeAtDeath + apoe_genotype	No	-0.143558	0.337435	-0.425439	0.670516	0.784735					Methionine, Cysteine, SAM and Taurine Metabolism	Amino Acid	HMDB0029432	82142	6853-87-8		43378
thymine	Diagnosis	Sex + AgeAtDeath + apoe_genotype	No	-0.131249	0.617374	-0.212592	0.831645	0.898559					Pyrimidine Metabolism, Thymine containing	Nucleotide	HMDB0000262	1135	65-71-4	C00178	604
X - 24431	Diagnosis	Sex + AgeAtDeath + apoe_genotype	No	-0.282069	0.330677	-0.853004	0.393657	0.559452											52661
X - 24456	Diagnosis	Sex + AgeAtDeath + apoe_genotype	No	0.208134	0.319201	0.652047	0.514371	0.67021											52773
X - 25790	Diagnosis	Sex + AgeAtDeath + apoe_genotype	No	0.043551	0.361764	0.120385	0.904178	0.944757											63560
phosphate	Diagnosis	Sex + AgeAtDeath + apoe_genotype	No	-0.931577	1.46457	-0.636074	0.524728	0.677956					Oxidative Phosphorylation	Energy	HMDB0001429	1061	7664-38-2	C00009	42109
putrescine	Diagnosis	Sex + AgeAtDeath + apoe_genotype	No	0.0985093	0.487285	0.20216	0.839792	0.904391					Polyamine Metabolism	Amino Acid	HMDB0001414	1045	110-60-1	C00134	1408
prostaglandin F2alpha	Diagnosis	Sex + AgeAtDeath + apoe_genotype	No	-0.341838	0.408112	-0.837608	0.402251	0.566271					Eicosanoid	Lipid	HMDB0001139	5283078	551-11-1	C00639	19398
C-glycosyltryptophan	Diagnosis	Sex + AgeAtDeath + apoe_genotype	No	0.0388386	0.786498	0.0493817	0.960615	0.975439					Tryptophan Metabolism	Amino Acid	HMDB0240296	10981970	180509-18-6		48782
guanosine	Diagnosis	Sex + AgeAtDeath + apoe_genotype	No	-0.308313	0.445034	-0.692785	0.488444	0.645374					Purine Metabolism, Guanine containing	Nucleotide	HMDB0000133	6802	118-00-3	C00387	1573
adrenoylcarnitine (C22:4)*	Diagnosis	Sex + AgeAtDeath + apoe_genotype	No	-0.154753	0.354232	-0.43687	0.662206	0.782283					Fatty Acid Metabolism (Acyl Carnitine, Polyunsaturated)	Lipid					57528
NADH	Diagnosis	Sex + AgeAtDeath + apoe_genotype	No	-0.327135	0.304526	-1.07424	0.282715	0.477878					Nicotinate and Nicotinamide Metabolism	Cofactors and Vitamins	HMDB0001487	439153	58-68-4;606-68-8	C00004	31475
1-carboxyethyltyrosine	Diagnosis	Sex + AgeAtDeath + apoe_genotype	No	0.326774	0.344265	0.949195	0.342521	0.524137					Tyrosine Metabolism	Amino Acid					62564
1-methyladenosine	Diagnosis	Sex + AgeAtDeath + apoe_genotype	No	-0.774313	0.750016	-1.0324	0.301887	0.489265					Purine Metabolism, Adenine containing	Nucleotide	HMDB0003331	27476	15763-06-1	C02494	15650
2,3-dihydroxy-5-methylthio-4-pentenoate (DMTPA)*	Diagnosis	Sex + AgeAtDeath + apoe_genotype	No	-0.225759	0.664461	-0.339762	0.734036	0.831331					Methionine, Cysteine, SAM and Taurine Metabolism	Amino Acid	HMDB0240388				62805
X - 22921	Diagnosis	Sex + AgeAtDeath + apoe_genotype	No	0.348141	0.354839	0.981123	0.326532	0.507904											48290
3-(4-hydroxyphenyl)lactate (HPLA)	Diagnosis	Sex + AgeAtDeath + apoe_genotype	No	0.28287	0.368899	0.766794	0.443204	0.602196					Tyrosine Metabolism	Amino Acid	HMDB0000755	9378	6482-98-0	C03672	32197
4-cholesten-3-one	Diagnosis	Sex + AgeAtDeath + apoe_genotype	No	0.104684	0.439197	0.238352	0.811608	0.887394					Sterol	Lipid	HMDB0000921	91477	601-57-0	C00599	38125
X - 21796	Diagnosis	Sex + AgeAtDeath + apoe_genotype	No	-0.188993	0.345383	-0.547198	0.584243	0.723977											46972
X - 25948	Diagnosis	Sex + AgeAtDeath + apoe_genotype	No	-0.589173	0.41214	-1.42955	0.152847	0.343255											63899
1,2-dioleoyl-GPC (18:1/18:1)	Diagnosis	Sex + AgeAtDeath + apoe_genotype	No	-0.031357	0.540872	-0.0579749	0.953769	0.972992					Phosphatidylcholine (PC)	Lipid	HMDB0000593	10350317	4235-95-4		52457
1-(1-enyl-palmitoyl)-2-arachidonoyl-GPE (P-16:0/20:4)*	Diagnosis	Sex + AgeAtDeath + apoe_genotype	No	0.0849611	0.980769	0.086627	0.930968	0.959866					Plasmalogen	Lipid	HMDB0011352	52925126			52673
X - 25422	Diagnosis	Sex + AgeAtDeath + apoe_genotype	No	-0.0833048	0.259803	-0.320646	0.748479	0.839011											62719
N-acetylphenylalanine	Diagnosis	Sex + AgeAtDeath + apoe_genotype	No	-0.183442	0.514204	-0.35675	0.721279	0.822533					Phenylalanine Metabolism	Amino Acid	HMDB0000512	74839	2018-61-3	C03519	33950
1-ribosyl-imidazoleacetate*	Diagnosis	Sex + AgeAtDeath + apoe_genotype	No	-0.110486	0.346632	-0.318743	0.749922	0.839198					Histidine Metabolism	Amino Acid	HMDB0002331	440569	29605-99-0	C05131	61868
sphingadienine	Diagnosis	Sex + AgeAtDeath + apoe_genotype	No	0.321471	0.477437	0.673325	0.50074	0.657659					Sphingolipid Synthesis	Lipid		6449795	25696-03-1		57426
tyrosine	Diagnosis	Sex + AgeAtDeath + apoe_genotype	No	0.924967	0.805475	1.14835	0.250824	0.456803					Tyrosine Metabolism	Amino Acid	HMDB0000158	6057	60-18-4	C00082	1299
1-carboxyethylvaline	Diagnosis	Sex + AgeAtDeath + apoe_genotype	No	0.3189	0.306671	1.03988	0.298396	0.487208					Leucine, Isoleucine and Valine Metabolism	Amino Acid					62562
1-oleoyl-2-linoleoyl-GPE (18:1/18:2)*	Diagnosis	Sex + AgeAtDeath + apoe_genotype	No	0.0705621	0.359427	0.196318	0.844361	0.906345					Phosphatidylethanolamine (PE)	Lipid	HMDB0005349	9546753			52687
1-palmitoyl-2-arachidonoyl-GPI (16:0/20:4)*	Diagnosis	Sex + AgeAtDeath + apoe_genotype	No	0.0360958	0.896609	0.0402581	0.967887	0.978295					Phosphatidylinositol (PI)	Lipid	HMDB0009789				52467
3-hydroxyoctanoate	Diagnosis	Sex + AgeAtDeath + apoe_genotype	No	0.0376826	0.537708	0.0700801	0.94413	0.96616					Fatty Acid, Monohydroxy	Lipid	HMDB0001954	26613	88930-08-9	C20793	22001
3-hydroxytridecanoate	Diagnosis	Sex + AgeAtDeath + apoe_genotype	No	-0.437273	0.491122	-0.890356	0.373275	0.548252					Fatty Acid, Monohydroxy	Lipid	HMDB0061655	5312749	32602-69-0		63858
3-methoxytyrosine	Diagnosis	Sex + AgeAtDeath + apoe_genotype	No	0.320272	0.373809	0.85678	0.391566	0.55926					Tyrosine Metabolism	Amino Acid	HMDB0001434	9307	300-48-1		12017
cholesterol	Diagnosis	Sex + AgeAtDeath + apoe_genotype	No	0.00957266	0.629233	0.0152132	0.987862	0.990874					Sterol	Lipid	HMDB0000067	6432564;11025495;5997	57-88-5	C00187	63
cysteinylglycine disulfide*	Diagnosis	Sex + AgeAtDeath + apoe_genotype	No	0.0283965	0.180039	0.157725	0.874674	0.925298					Glutathione Metabolism	Amino Acid	HMDB0000709	22833544	70555-24-7		62103
FAD	Diagnosis	Sex + AgeAtDeath + apoe_genotype	No	-0.266523	0.717745	-0.371335	0.710388	0.814348					Riboflavin Metabolism	Cofactors and Vitamins	HMDB0001248	643975	146-14-5;84366-81-4	C00016	2134
glutamine	Diagnosis	Sex + AgeAtDeath + apoe_genotype	No	0.731273	0.64296	1.13735	0.255391	0.458292					Glutamate Metabolism	Amino Acid	HMDB0000641	5961	56-85-9	C00064	53
glycerophosphoserine*	Diagnosis	Sex + AgeAtDeath + apoe_genotype	No	-0.48157	0.925016	-0.520607	0.60264	0.735691					Phospholipid Metabolism	Lipid		3081457			57404
hexadecasphingosine (d16:1)*	Diagnosis	Sex + AgeAtDeath + apoe_genotype	No	-0.148338	0.578278	-0.256517	0.797551	0.877573					Sphingosines	Lipid		14767871			57428
isoleucine	Diagnosis	Sex + AgeAtDeath + apoe_genotype	No	0.295873	0.78299	0.377875	0.705523	0.810182					Leucine, Isoleucine and Valine Metabolism	Amino Acid	HMDB0000172	6306	73-32-5	C16424,C00407,C06418	1125
mannitol/sorbitol	Diagnosis	Sex + AgeAtDeath + apoe_genotype	No	0.634707	0.592962	1.0704	0.284439	0.477878					Fructose, Mannose and Galactose Metabolism	Carbohydrate	HMDB0000247,HMDB0000765	6251;5780		C00392,C00794	46142
N-acetyl-aspartyl-glutamate (NAAG)	Diagnosis	Sex + AgeAtDeath + apoe_genotype	No	-0.440978	0.405304	-1.08802	0.276588	0.471595					Glutamate Metabolism	Amino Acid	HMDB0001067	188803	3106-85-2	C12270	35665
N-acetylglucosamine 6-phosphate	Diagnosis	Sex + AgeAtDeath + apoe_genotype	No	-0.194017	0.536263	-0.361794	0.717506	0.819651					Aminosugar Metabolism	Carbohydrate	HMDB0002817	439219	102029-88-9	C00357	15107
oleoyl-linoleoyl-glycerol (18:1/18:2) [2]	Diagnosis	Sex + AgeAtDeath + apoe_genotype	No	0.405817	0.502008	0.808386	0.418868	0.580243					Diacylglycerol	Lipid	HMDB0007219	71433693	104346-53-4		46799
orotate	Diagnosis	Sex + AgeAtDeath + apoe_genotype	No	-0.498634	0.429991	-1.15964	0.246196	0.453774					Pyrimidine Metabolism, Orotate containing	Nucleotide	HMDB0000226	967	50887-69-9	C00295	1505
prostaglandin E2	Diagnosis	Sex + AgeAtDeath + apoe_genotype	No	0.0117237	0.484348	0.0242051	0.980689	0.986687					Eicosanoid	Lipid	HMDB0001220	5280360	363-24-6	C00584,DG00448,D00079	7746
queuine	Diagnosis	Sex + AgeAtDeath + apoe_genotype	No	-0.0934555	0.331316	-0.282074	0.777887	0.8617					Purine Metabolism, Guanine containing	Nucleotide	HMDB0001495	53477731	72496-59-4	C01449	64507
S-methylglutathione	Diagnosis	Sex + AgeAtDeath + apoe_genotype	No	0.326769	0.304959	1.07152	0.283936	0.477878					Glutathione Metabolism	Amino Acid		115260	2922-56-7	C11347	33944
spermine	Diagnosis	Sex + AgeAtDeath + apoe_genotype	No	-0.158323	0.150731	-1.05037	0.293549	0.481684					Polyamine Metabolism	Amino Acid	HMDB0001256	1103	71-44-3	C00750	603
sphingomyelin (d18:1/20:1, d18:2/20:0)*	Diagnosis	Sex + AgeAtDeath + apoe_genotype	No	-0.752806	0.544087	-1.38361	0.166477	0.365139					Sphingomyelins	Lipid			222403-67-0		48491
succinate	Diagnosis	Sex + AgeAtDeath + apoe_genotype	No	0.240902	0.209997	1.14717	0.251311	0.456803					TCA Cycle	Energy	HMDB0000254	1110	110-15-6	C00042	1437
uracil	Diagnosis	Sex + AgeAtDeath + apoe_genotype	No	-0.47258	0.359517	-1.31449	0.188682	0.389632					Pyrimidine Metabolism, Uracil containing	Nucleotide	HMDB0000300	1174	66-22-8	C00106	605
X - 24728	Diagnosis	Sex + AgeAtDeath + apoe_genotype	No	-0.569466	0.671224	-0.848399	0.396216	0.559463											53157
N4-acetylcytidine	Diagnosis	Sex + AgeAtDeath + apoe_genotype	No	0.0729068	0.33544	0.217347	0.827938	0.8983					Pyrimidine Metabolism, Cytidine containing	Nucleotide	HMDB0005923	107461	3768-18-1		35130
tetracosadienoylcarnitine (C24:2)*	Diagnosis	Sex + AgeAtDeath + apoe_genotype	No	-0.0700202	0.304208	-0.230172	0.817958	0.891087					Fatty Acid Metabolism (Acyl Carnitine, Polyunsaturated)	Lipid					57524
N,N,N-trimethyl-alanylproline betaine (TMAP)	Diagnosis	Sex + AgeAtDeath + apoe_genotype	No	-0.104475	0.311762	-0.335111	0.737542	0.833853					Urea cycle; Arginine and Proline Metabolism	Amino Acid	HMDB0240365				62947
2'-deoxyinosine	Diagnosis	Sex + AgeAtDeath + apoe_genotype	No	0.225908	0.253286	0.891907	0.372443	0.548252					Purine Metabolism, (Hypo)Xanthine/Inosine containing	Nucleotide	HMDB0000071	135398593	890-38-0	C05512	15076
serine	Diagnosis	Sex + AgeAtDeath + apoe_genotype	No	0.0476102	0.80096	0.0594415	0.9526	0.972992					Glycine, Serine and Threonine Metabolism	Amino Acid	HMDB0000187	5951	56-45-1	C00065	1648
cortisol	Diagnosis	Sex + AgeAtDeath + apoe_genotype	No	0.0234067	0.334031	0.0700735	0.944135	0.96616					Corticosteroids	Lipid	HMDB0000063	5754	50-23-7	C00735	1712
docosadienoate (22:2n6)	Diagnosis	Sex + AgeAtDeath + apoe_genotype	No	-0.0230376	0.250222	-0.0920686	0.926644	0.957192					Long Chain Polyunsaturated Fatty Acid (n3 and n6)	Lipid	HMDB0061714	5282807	7370-49-2	C16533	32415
N6-acetyllysine	Diagnosis	Sex + AgeAtDeath + apoe_genotype	No	0.147221	0.518317	0.284037	0.776382	0.8617					Lysine Metabolism	Amino Acid	HMDB0000206	92832	692-04-6	C02727	36752
1,5-anhydroglucitol (1,5-AG)	Diagnosis	Sex + AgeAtDeath + apoe_genotype	No	0.196864	0.258364	0.761963	0.446082	0.602714					Glycolysis, Gluconeogenesis, and Pyruvate Metabolism	Carbohydrate	HMDB0002712	64960	154-58-5	C07326	20675
1-carboxyethylphenylalanine	Diagnosis	Sex + AgeAtDeath + apoe_genotype	No	0.29384	0.312681	0.939745	0.347349	0.524209					Phenylalanine Metabolism	Amino Acid		59100900			62566
lignoceroyl sphingomyelin (d18:1/24:0)	Diagnosis	Sex + AgeAtDeath + apoe_genotype	No	0.095585	0.574932	0.166254	0.867957	0.921154					Sphingomyelins	Lipid			60037-60-7		57330
phenylacetylglutamine	Diagnosis	Sex + AgeAtDeath + apoe_genotype	No	0.157131	0.170961	0.919105	0.358041	0.535331					Acetylated Peptides	Peptide	HMDB0006344	92258	28047-15-6	C04148	35126

### Sheet: stable_5
name	outcome	covariates	significant	estimate_model1	std_error_model1	statistic_model1	p_value_model1	adj_p_model1	estimate_model2	std_error_model2	statistic_model2	p_value_model2	SUB_PATHWAY	SUPER_PATHWAY	HMDB	PUBCHEM	CAS	KEGG	COMP_ID
glycylvaline	Diagnosis	Sex + AgeAtDeath + apoe_genotype	Yes	-0.573182	0.247026	-2.32033	0.0203232	0.155496	-138908787891119	7.1758e+06	-1.93579e+07	<2e-16	Dipeptide	Peptide	HMDB0028854	2724807	1963-21-9		18357
gulonate*	Diagnosis	Sex + AgeAtDeath + apoe_genotype	Yes	-0.929094	0.44461	-2.08968	0.0366463	0.206096	2.74492e+10	44562.1	615977	<2e-16	Ascorbate and Aldarate Metabolism	Cofactors and Vitamins	HMDB0003290	152304	20246-53-1	C00800	46957
glycine	Diagnosis	Sex + AgeAtDeath + apoe_genotype	No	1.67796	0.781254	2.14778	0.0317314	0.188101	21.7333	22.5074	0.965606	0.334241	Glycine, Serine and Threonine Metabolism	Amino Acid	HMDB0000123	750	56-40-6	C00037	58
pseudouridine	Diagnosis	Sex + AgeAtDeath + apoe_genotype	No	-1.13349	0.397971	-2.84818	0.00439694	0.0545885	6.51582	6.76042	0.963819	0.335137	Pyrimidine Metabolism, Uracil containing	Nucleotide	HMDB0000767	15047	1445-07-4	C02067	33442
glutarylcarnitine (C5-DC)	Diagnosis	Sex + AgeAtDeath + apoe_genotype	No	1.40192	0.514923	2.72258	0.00647749	0.0722405	3.83393	4.0091	0.956308	0.338916	Lysine Metabolism	Amino Acid	HMDB0013130	71317118	102636-82-8		44664
X - 23593	Diagnosis	Sex + AgeAtDeath + apoe_genotype	No	1.03853	0.469999	2.20964	0.0271301	0.176749	6.85925	7.17325	0.956226	0.338958							49469
4-acetamidobutanoate	Diagnosis	Sex + AgeAtDeath + apoe_genotype	No	-1.31555	0.510236	-2.57832	0.00992822	0.0933252	-4.00108	4.20482	-0.951547	0.341327	Polyamine Metabolism	Amino Acid	HMDB0003681	18189	3025-96-5	C02946	1558
N-carbamoylglutamate	Diagnosis	Sex + AgeAtDeath + apoe_genotype	No	-1.28867	0.434719	-2.96436	0.00303309	0.0467689	4.73663	4.98419	0.950329	0.341945	Drug - Other	Xenobiotics	HMDB0062795	3679006	1188-38-1	C05829	38749
N,N,N-trimethyl-5-aminovalerate	Diagnosis	Sex + AgeAtDeath + apoe_genotype	No	-0.930164	0.339594	-2.73904	0.00616181	0.0711311	-2.70107	2.85302	-0.946741	0.343771	Lysine Metabolism	Amino Acid		14274897			57687
2-methylserine	Diagnosis	Sex + AgeAtDeath + apoe_genotype	No	-2.47048	0.617704	-3.99945	6.34896e-05	0.00464179	6.01788	6.37954	0.943309	0.345523	Glycine, Serine and Threonine Metabolism	Amino Acid		94309		C02115	53229
X - 25948	Diagnosis	Sex + AgeAtDeath + apoe_genotype	No	1.07498	0.473215	2.27165	0.0231078	0.158944	6.80142	7.21478	0.942708	0.345831							63899
saccharopine	Diagnosis	Sex + AgeAtDeath + apoe_genotype	No	1.48411	0.4281	3.46675	0.0005268	0.0199652	1.34187	1.43318	0.936289	0.349125	Lysine Metabolism	Amino Acid	HMDB0000279	160556	997-68-2	C00449	1495
tetradecadienoate (14:2)*	Diagnosis	Sex + AgeAtDeath + apoe_genotype	No	-0.640695	0.308643	-2.07584	0.0379085	0.209611	2.52214	2.70148	0.933613	0.350503	Long Chain Polyunsaturated Fatty Acid (n3 and n6)	Lipid	HMDB0000560	5312409	39039-37-7		62850
1-myristoyl-2-arachidonoyl-GPC (14:0/20:4)*	Diagnosis	Sex + AgeAtDeath + apoe_genotype	No	-1.9625	0.973965	-2.01496	0.0439092	0.231097	-8.25725	8.95556	-0.922025	0.356516	Phosphatidylcholine (PC)	Lipid	HMDB0007883	24778634			53195
1-oleoyl-2-arachidonoyl-GPI (18:1/20:4)*	Diagnosis	Sex + AgeAtDeath + apoe_genotype	No	-2.65457	1.12312	-2.36358	0.0180993	0.1425	28.7399	31.3948	0.915433	0.359964	Phosphatidylinositol (PI)	Lipid					54994
1-oleoyl-2-linoleoyl-GPE (18:1/18:2)*	Diagnosis	Sex + AgeAtDeath + apoe_genotype	No	-1.7046	0.487919	-3.49361	0.000476539	0.0195977	-5.73818	6.33511	-0.905773	0.365056	Phosphatidylethanolamine (PE)	Lipid	HMDB0005349	9546753			52687
dimethylglycine	Diagnosis	Sex + AgeAtDeath + apoe_genotype	No	-0.747182	0.384497	-1.94327	0.0519837	0.24352	-5.20413	5.99523	-0.868045	0.38537	Glycine, Serine and Threonine Metabolism	Amino Acid	HMDB0000092	673	1118-68-9	C03626	5086
X - 23026	Diagnosis	Sex + AgeAtDeath + apoe_genotype	No	-0.926603	0.367173	-2.52362	0.0116155	0.103283	3.09453	3.57119	0.866527	0.386201							48537
S-methylcysteine	Diagnosis	Sex + AgeAtDeath + apoe_genotype	No	-1.20471	0.599591	-2.00922	0.0445137	0.231097	-6.46983	7.62552	-0.848445	0.39619	Methionine, Cysteine, SAM and Taurine Metabolism	Amino Acid	HMDB0002108	88180;7058174;24417	1187-84-4		39592
X - 22771	Diagnosis	Sex + AgeAtDeath + apoe_genotype	No	0.756048	0.295757	2.55632	0.0105786	0.0978151	1.46156	1.73396	0.842907	0.399281							48076
X - 14837	Diagnosis	Sex + AgeAtDeath + apoe_genotype	No	0.79388	0.374813	2.11807	0.0341694	0.196267	2.41332	3.00746	0.802444	0.422296							48359
N6-carboxymethyllysine	Diagnosis	Sex + AgeAtDeath + apoe_genotype	No	-2.1317	0.687822	-3.09921	0.00194039	0.0386732	-4.30184	5.41501	-0.794429	0.426945	Advanced Glycation End-product	Carbohydrate	HMDB0240347	123800	1404817		36713
argininate*	Diagnosis	Sex + AgeAtDeath + apoe_genotype	No	2.41137	0.780256	3.09048	0.00199831	0.0386732	15.8632	20.2239	0.78438	0.432817	Urea cycle; Arginine and Proline Metabolism	Amino Acid	HMDB0003148	160437	157-07-3		57461
serine	Diagnosis	Sex + AgeAtDeath + apoe_genotype	No	1.68201	0.808092	2.08146	0.037392	0.208508	-4.28062	5.49871	-0.778477	0.436288	Glycine, Serine and Threonine Metabolism	Amino Acid	HMDB0000187	5951	56-45-1	C00065	1648
beta-citrylglutamate	Diagnosis	Sex + AgeAtDeath + apoe_genotype	No	-1.57055	0.636549	-2.46728	0.0136144	0.110596	-2.67855	3.47319	-0.771206	0.440585	Glutamate Metabolism	Amino Acid		189741	73590-26-8	C20775	54923
1-stearoyl-2-linoleoyl-GPC (18:0/18:2)*	Diagnosis	Sex + AgeAtDeath + apoe_genotype	No	-2.2879	1.15858	-1.97475	0.048297	0.238943	12.1733	15.8286	0.769072	0.441851	Phosphatidylcholine (PC)	Lipid	HMDB0008039	6441487			52452
1,2-dilinoleoyl-GPC (18:2/18:2)	Diagnosis	Sex + AgeAtDeath + apoe_genotype	No	-3.27091	0.858787	-3.80876	0.000139665	0.00918998	-4.96422	6.55563	-0.757245	0.448903	Phosphatidylcholine (PC)	Lipid	HMDB0008138	5288075	998-06-1		52603
homocarnosine	Diagnosis	Sex + AgeAtDeath + apoe_genotype	No	-0.755299	0.365038	-2.0691	0.0385371	0.211312	-1.8192	2.47029	-0.736431	0.461469	Histidine Metabolism	Amino Acid	HMDB0000745	89235;10243361	3650-73-5	C00884	1633
3-indoxyl sulfate	Diagnosis	Sex + AgeAtDeath + apoe_genotype	No	-0.353309	0.166625	-2.12038	0.0339736	0.196267	0.896734	1.22015	0.734936	0.462378	Tryptophan Metabolism	Amino Acid	HMDB0000682	10258	2642-37-7		27672
gamma-glutamylthreonine	Diagnosis	Sex + AgeAtDeath + apoe_genotype	No	1.05517	0.490688	2.15039	0.0315245	0.188101	9.11558	12.5066	0.728862	0.466086	Gamma-glutamyl Amino Acid	Peptide	HMDB0029159	76078708	5652-48-2		33364
guanosine 3'-monophosphate (3'-GMP)	Diagnosis	Sex + AgeAtDeath + apoe_genotype	No	-1.11696	0.580384	-1.92452	0.0542895	0.249807	4.0972	5.78544	0.708192	0.478826	Purine Metabolism, Guanine containing	Nucleotide		135398727	117-68-0		39786
1-palmitoyl-2-linoleoyl-GPC (16:0/18:2)	Diagnosis	Sex + AgeAtDeath + apoe_genotype	No	-4.24114	1.3964	-3.0372	0.00238784	0.043407	25.9717	36.7042	0.707593	0.479198	Phosphatidylcholine (PC)	Lipid	HMDB0007973	5287971	40811-94-7		42446
X - 22162	Diagnosis	Sex + AgeAtDeath + apoe_genotype	No	-0.745519	0.322198	-2.31385	0.0206759	0.156377	1.73991	2.48757	0.699441	0.484277							47417
threonine	Diagnosis	Sex + AgeAtDeath + apoe_genotype	No	1.8217	0.725464	2.51108	0.0120363	0.104209	8.75389	12.8483	0.681329	0.495664	Glycine, Serine and Threonine Metabolism	Amino Acid	HMDB0000167	6288	72-19-5	C00188	1284
3-sulfo-nervonoyl-galactosylceramide (d18:1/24:1)	Diagnosis	Sex + AgeAtDeath + apoe_genotype	No	0.710995	0.364362	1.95134	0.0510165	0.24352	3.27187	4.92945	0.663739	0.506857	Glycosphingolipid Sulfates	Lipid					52621
N,N,N-trimethyl-alanylproline betaine (TMAP)	Diagnosis	Sex + AgeAtDeath + apoe_genotype	No	-1.22583	0.394807	-3.10489	0.00190351	0.0386732	-2.1376	3.24056	-0.659638	0.509486	Urea cycle; Arginine and Proline Metabolism	Amino Acid	HMDB0240365				62947
trimethylamine N-oxide	Diagnosis	Sex + AgeAtDeath + apoe_genotype	No	-0.98737	0.234674	-4.20742	2.58303e-05	0.00339927	-0.882812	1.33963	-0.658995	0.509899	Phospholipid Metabolism	Lipid	HMDB0000925	1145	1184-78-7	C01104	40406
N-acetyl-1-methylhistidine*	Diagnosis	Sex + AgeAtDeath + apoe_genotype	No	-0.895222	0.266015	-3.3653	0.000764605	0.0228686	1.64443	2.52142	0.652183	0.514283	Histidine Metabolism	Amino Acid		53859791			43255
guanidinoacetate	Diagnosis	Sex + AgeAtDeath + apoe_genotype	No	1.0482	0.42268	2.47989	0.0131422	0.109463	3.55722	5.69892	0.624191	0.532502	Creatine Metabolism	Amino Acid	HMDB0000128	763	352-97-6	C00581	43802
2,4-dihydroxybutyrate	Diagnosis	Sex + AgeAtDeath + apoe_genotype	No	-1.33161	0.429777	-3.09837	0.00194589	0.0386732	2.02002	3.32459	0.607599	0.543454	Fatty Acid, Dihydroxy	Lipid	HMDB0000360	192742	1518-62-3		62951
5-HETE	Diagnosis	Sex + AgeAtDeath + apoe_genotype	No	0.659851	0.306967	2.14958	0.0315883	0.188101	3.28419	5.51773	0.595207	0.551705	Eicosanoid	Lipid	HMDB0011134	5280733	73307-52-5	C04805	37372
2-hydroxyglutarate	Diagnosis	Sex + AgeAtDeath + apoe_genotype	No	-1.07989	0.437279	-2.46956	0.013528	0.110596	-1.52547	2.57326	-0.592816	0.553305	Fatty Acid, Dicarboxylate	Lipid	HMDB0059655	43	40951-21-1	C02630	52294
erythronate*	Diagnosis	Sex + AgeAtDeath + apoe_genotype	No	-2.79346	1.05335	-2.65197	0.00800232	0.0808408	4.85455	8.47375	0.572893	0.566717	Aminosugar Metabolism	Carbohydrate	HMDB0000613	2781043	88759-55-1		42420
phenol sulfate	Diagnosis	Sex + AgeAtDeath + apoe_genotype	No	-0.384173	0.137672	-2.7905	0.00526267	0.0636414	0.262573	0.469266	0.559539	0.575794	Tyrosine Metabolism	Amino Acid	HMDB0060015	74426	937-34-8	C02180	32553
deoxycarnitine	Diagnosis	Sex + AgeAtDeath + apoe_genotype	No	2.45984	0.976708	2.5185	0.0117857	0.1034	-3.01316	5.41933	-0.556002	0.57821	Carnitine Metabolism	Lipid	HMDB0001161	22620	6249-56-5	C01181	36747
propionylcarnitine (C3)	Diagnosis	Sex + AgeAtDeath + apoe_genotype	No	0.831236	0.412715	2.01407	0.0440027	0.231097	9.34798	17.2453	0.54206	0.587777	Fatty Acid Metabolism (also BCAA Metabolism)	Lipid	HMDB0000824	107738	17298-37-2	C03017	32452
1-carboxyethylhistidine	Diagnosis	Sex + AgeAtDeath + apoe_genotype	No	0.885355	0.455987	1.94162	0.0521829	0.24352	10.2408	20.3512	0.503206	0.614819	Histidine Metabolism	Amino Acid		53990435			64595
citrulline	Diagnosis	Sex + AgeAtDeath + apoe_genotype	No	0.713407	0.29719	2.40051	0.0163723	0.131378	-2.77216	5.71499	-0.485069	0.627627	Urea cycle; Arginine and Proline Metabolism	Amino Acid	HMDB0000904	9750	372-75-8	C00327	2132
pyroglutamine*	Diagnosis	Sex + AgeAtDeath + apoe_genotype	No	1.68127	0.554769	3.03058	0.00244082	0.043407	1.60163	3.33562	0.480159	0.631115	Glutamate Metabolism	Amino Acid	HMDB0062558	134508	2353-44-8		46225
N1-Methyl-2-pyridone-5-carboxamide	Diagnosis	Sex + AgeAtDeath + apoe_genotype	No	-0.55902	0.209946	-2.66269	0.00775191	0.0808408	0.349026	0.896393	0.389368	0.697004	Nicotinate and Nicotinamide Metabolism	Cofactors and Vitamins	HMDB0004193	69698	701-44-0	C05842	40469
1-linoleoyl-2-arachidonoyl-GPC (18:2/20:4n6)*	Diagnosis	Sex + AgeAtDeath + apoe_genotype	No	-2.72237	0.870914	-3.12587	0.00177279	0.0386732	-1.66035	4.33306	-0.383183	0.701584	Phosphatidylcholine (PC)	Lipid	HMDB0008147	24778979		C05208	52710
2'-deoxyguanosine	Diagnosis	Sex + AgeAtDeath + apoe_genotype	No	-0.821634	0.376404	-2.18285	0.0290468	0.184877	1.90736	5.01365	0.380434	0.703624	Purine Metabolism, Guanine containing	Nucleotide	HMDB0000085	135398592	961-07-9	C00330	1411
ascorbic acid 2-sulfate	Diagnosis	Sex + AgeAtDeath + apoe_genotype	No	-0.66737	0.34233	-1.9495	0.0512363	0.24352	-1.00168	2.78061	-0.360237	0.71867	Ascorbate and Aldarate Metabolism	Cofactors and Vitamins	HMDB0060649	54676864			63590
phosphocholine	Diagnosis	Sex + AgeAtDeath + apoe_genotype	No	2.1755	0.763141	2.85071	0.00436211	0.0545885	-2.20966	6.13602	-0.360114	0.718762	Phospholipid Metabolism	Lipid	HMDB0001565	1014	72556-74-2	C00588	34396
2-O-methylascorbic acid	Diagnosis	Sex + AgeAtDeath + apoe_genotype	No	-2.23157	0.818322	-2.72701	0.00639107	0.0722405	1.16849	3.75271	0.311374	0.755517	Ascorbate and Aldarate Metabolism	Cofactors and Vitamins	HMDB0240294	54726398	17860-87-6		63990
mannonate*	Diagnosis	Sex + AgeAtDeath + apoe_genotype	No	0.740106	0.364177	2.03227	0.0421266	0.227208	1.14706	3.69117	0.310758	0.755984	Food Component/Plant	Xenobiotics		3246006	642-99-9		62864
X - 25422	Diagnosis	Sex + AgeAtDeath + apoe_genotype	No	-0.620549	0.262755	-2.3617	0.0181915	0.1425	0.513962	2.31812	0.221715	0.824536							62719
X - 16972	Diagnosis	Sex + AgeAtDeath + apoe_genotype	No	1.10942	0.376657	2.94545	0.00322484	0.0471543	0.496697	2.63363	0.188598	0.850408							47543
3-amino-2-piperidone	Diagnosis	Sex + AgeAtDeath + apoe_genotype	No	-1.39288	0.462851	-3.00936	0.00261802	0.0452048	0.395466	2.10107	0.188222	0.850703	Urea cycle; Arginine and Proline Metabolism	Amino Acid	HMDB0000323	5200225	1892-22-4		62853
1-linoleoyl-2-arachidonoyl-GPE (18:2/20:4)*	Diagnosis	Sex + AgeAtDeath + apoe_genotype	No	-2.40558	0.805331	-2.98706	0.00281672	0.0452048	-1.22523	6.59155	-0.185878	0.85254	Phosphatidylethanolamine (PE)	Lipid	HMDB0009102	348279332			53189
glycosyl-N-stearoyl-sphingosine (d18:1/18:0)	Diagnosis	Sex + AgeAtDeath + apoe_genotype	No	0.67804	0.334251	2.02854	0.0425054	0.227387	1.22299	6.58156	0.185821	0.852585	Hexosylceramides (HCER)	Lipid					52234
ornithine	Diagnosis	Sex + AgeAtDeath + apoe_genotype	No	1.23702	0.526835	2.34803	0.0188731	0.1461	0.266682	1.82459	0.14616	0.883795	Urea cycle; Arginine and Proline Metabolism	Amino Acid	HMDB0000214	6262	3184-13-2	C00077	1493
3-hydroxyadipate	Diagnosis	Sex + AgeAtDeath + apoe_genotype	No	-0.696909	0.307328	-2.26764	0.0233514	0.158944	0.312761	2.22133	0.140799	0.888029	Fatty Acid, Dicarboxylate	Lipid	HMDB0000345	151913			62069
hippurate	Diagnosis	Sex + AgeAtDeath + apoe_genotype	No	-0.365982	0.160794	-2.27609	0.0228408	0.158944	0.154371	1.23508	0.124989	0.900532	Benzoate Metabolism	Xenobiotics	HMDB0000714	464	495-69-2	C01586	15753
nicotinamide ribonucleotide (NMN)	Diagnosis	Sex + AgeAtDeath + apoe_genotype	No	1.48639	0.681674	2.1805	0.0292207	0.184877	-2802.8	45047.1	-0.0622193	0.950388	Nicotinate and Nicotinamide Metabolism	Cofactors and Vitamins	HMDB0000229	14180	1094-61-7	C00455	22152
beta-hydroxyisovaleroylcarnitine	Diagnosis	Sex + AgeAtDeath + apoe_genotype	No	1.11349	0.483052	2.30512	0.0211599	0.15696	2310.79	40611.4	0.0569	0.954625	Leucine, Isoleucine and Valine Metabolism	Amino Acid			99159-87-2		35433
palmitoyl-oleoyl-glycerol (16:0/18:1) [2]*	Diagnosis	Sex + AgeAtDeath + apoe_genotype	No	0.675292	0.294017	2.29678	0.0216312	0.15696	1104.36	19800.2	0.0557752	0.955521	Diacylglycerol	Lipid	HMDB0007102	5282283		C13861	54942
leucylglycine	Diagnosis	Sex + AgeAtDeath + apoe_genotype	No	-0.617741	0.273902	-2.25534	0.0241122	0.161896	-727.693	15133.1	-0.0480861	0.961648	Dipeptide	Peptide	HMDB0028929	79070	686-50-0		40045
X - 23739	Diagnosis	Sex + AgeAtDeath + apoe_genotype	No	1.0749	0.367959	2.92126	0.00348619	0.0498676	355.658	9309.33	0.0382045	0.969525							49637
N-methylpipecolate	Diagnosis	Sex + AgeAtDeath + apoe_genotype	No	-0.786268	0.252529	-3.11358	0.00184831	0.0386732	-162.839	4525.82	-0.0359799	0.971298	Bacterial/Fungal	Xenobiotics		11286529	41447-17-0		47101
tetracosadienoylcarnitine (C24:2)*	Diagnosis	Sex + AgeAtDeath + apoe_genotype	No	-0.70214	0.356509	-1.96949	0.0488972	0.240107	-310.032	9408.7	-0.0329516	0.973713	Fatty Acid Metabolism (Acyl Carnitine, Polyunsaturated)	Lipid					57524
3-methylhistidine	Diagnosis	Sex + AgeAtDeath + apoe_genotype	No	-0.728446	0.227586	-3.20076	0.00137067	0.0334037	-486.226	14953.6	-0.0325156	0.974061	Histidine Metabolism	Amino Acid	HMDB0000479	64969	368-16-1	C01152	15677
fructosyllysine	Diagnosis	Sex + AgeAtDeath + apoe_genotype	No	-2.63055	0.777681	-3.38256	0.000718135	0.0225016	-826.503	30540.8	-0.0270623	0.97841	Lysine Metabolism	Amino Acid	HMDB0034879	9839580	21291-40-7		46227
5,6-dihydrouridine	Diagnosis	Sex + AgeAtDeath + apoe_genotype	No	-1.3908	0.452427	-3.07408	0.00211151	0.0396964	406.174	15991.7	0.0253991	0.979737	Pyrimidine Metabolism, Uracil containing	Nucleotide	HMDB0000497	94312	1361384		61833
X - 25109	Diagnosis	Sex + AgeAtDeath + apoe_genotype	No	-1.00223	0.338928	-2.95706	0.00310588	0.0467689	-277.101	10925.3	-0.0253632	0.979765							61682
behenoyl dihydrosphingomyelin (d18:0/22:0)*	Diagnosis	Sex + AgeAtDeath + apoe_genotype	No	-1.68836	0.65273	-2.58661	0.00969242	0.0924292	-167.535	6944.29	-0.0241256	0.980752	Dihydrosphingomyelins	Lipid	HMDB0012091	44260132			57331
phenylalanylglycine	Diagnosis	Sex + AgeAtDeath + apoe_genotype	No	-0.553901	0.269324	-2.05664	0.0397212	0.216004	-335.844	14370.3	-0.0233707	0.981355	Dipeptide	Peptide	HMDB0028995	6992304	721-90-4		41370
guanosine 2'-monophosphate (2'-GMP)*	Diagnosis	Sex + AgeAtDeath + apoe_genotype	No	-0.907075	0.355403	-2.55224	0.0107032	0.0978151	-196.461	8769.33	-0.0224032	0.982126	Purine Metabolism, Guanine containing	Nucleotide	HMDB0240586	135460966			52442
cystine	Diagnosis	Sex + AgeAtDeath + apoe_genotype	No	0.430593	0.21553	1.99783	0.0457349	0.231489	162.888	7335.95	0.0222041	0.982285	Methionine, Cysteine, SAM and Taurine Metabolism	Amino Acid	HMDB0000192	67678	56-89-3	C00491	56
glycerol 3-phosphate	Diagnosis	Sex + AgeAtDeath + apoe_genotype	No	1.21808	0.624397	1.95081	0.0510796	0.24352	328.622	17374.6	0.0189139	0.98491	Glycerolipid Metabolism	Lipid	HMDB0000126	754	29849-82-9	C0093	43847
X - 23171	Diagnosis	Sex + AgeAtDeath + apoe_genotype	No	-0.32483	0.150726	-2.1551	0.0311536	0.188101	-72.8502	3980.6	-0.0183013	0.985398							48851
homocitrulline	Diagnosis	Sex + AgeAtDeath + apoe_genotype	No	-0.987623	0.26325	-3.75166	0.000175668	0.0105081	53.8885	3008.14	0.0179142	0.985707	Urea cycle; Arginine and Proline Metabolism	Amino Acid	HMDB0000679	65072	1190-49-4	C02427	22138
arabinose	Diagnosis	Sex + AgeAtDeath + apoe_genotype	No	-1.14964	0.538097	-2.1365	0.0326386	0.191752	-0.136002	7.75911	-0.017528	0.986015	Pentose Metabolism	Carbohydrate	HMDB0029942	66308	28697-53-2	C00216	575
citrate	Diagnosis	Sex + AgeAtDeath + apoe_genotype	No	0.785608	0.400651	1.96083	0.0498988	0.24321	136.098	7873.26	0.0172861	0.986208	TCA Cycle	Energy	HMDB0000094	311	77-92-9	C00158	1564
CoA-glutathione*	Diagnosis	Sex + AgeAtDeath + apoe_genotype	No	0.440452	0.20416	2.15738	0.0309757	0.188101	88.1709	5530.9	0.0159415	0.987281	Glutathione Metabolism	Amino Acid		46873828	6477-52-7	C00920	62804
X - 25244	Diagnosis	Sex + AgeAtDeath + apoe_genotype	No	-0.598491	0.180429	-3.31704	0.000909776	0.024943	-95.8741	6105.4	-0.0157032	0.987471							62451
dihydroxyacetone phosphate (DHAP)	Diagnosis	Sex + AgeAtDeath + apoe_genotype	No	0.953545	0.356315	2.67613	0.0074477	0.0803375	97.84	6495.46	0.0150628	0.987982	Glycolysis, Gluconeogenesis, and Pyruvate Metabolism	Carbohydrate	HMDB0001473	668	102783-56-2	C00111	15522
X - 25856	Diagnosis	Sex + AgeAtDeath + apoe_genotype	No	1.6007	0.50681	3.15837	0.00158652	0.0372833	300.059	25437.7	0.0117958	0.990589							63744
1,2-dilinoleoyl-GPE (18:2/18:2)*	Diagnosis	Sex + AgeAtDeath + apoe_genotype	No	-1.9993	0.588529	-3.39711	0.00068101	0.0225016	-649.79	55176.4	-0.0117766	0.990604	Phosphatidylethanolamine (PE)	Lipid	HMDB0009093	9546812			53174
lactosyl-N-nervonoyl-sphingosine (d18:1/24:1)*	Diagnosis	Sex + AgeAtDeath + apoe_genotype	No	0.772064	0.353076	2.18668	0.0287661	0.184877	146.942	12549.1	0.0117094	0.990657	Lactosylceramides (LCER)	Lipid					57370
glycosyl-N-(2-hydroxynervonoyl)-sphingosine (d18:1/24:1(2OH))*	Diagnosis	Sex + AgeAtDeath + apoe_genotype	No	1.29432	0.5818	2.22467	0.0261031	0.171758	198.317	17301.3	0.0114626	0.990854	Hexosylceramides (HCER)	Lipid					57444
gamma-aminobutyrate (GABA)	Diagnosis	Sex + AgeAtDeath + apoe_genotype	No	1.71931	0.859397	2.00061	0.0454349	0.231489	208.911	18413.5	0.0113455	0.990948	Glutamate Metabolism	Amino Acid	HMDB0000112	119	56-12-2	C00334	1416
2'-AMP	Diagnosis	Sex + AgeAtDeath + apoe_genotype	No	-1.02417	0.446173	-2.29545	0.0217072	0.15696	213.985	18907.5	0.0113175	0.99097	Purine Metabolism, Adenine containing	Nucleotide	HMDB0011617	94136	130-49-4	C00946	36815
arabitol/xylitol	Diagnosis	Sex + AgeAtDeath + apoe_genotype	No	-2.60322	0.727344	-3.57907	0.000344818	0.0162065	-391.76	34868.3	-0.0112354	0.991036	Pentose Metabolism	Carbohydrate	HMDB0002917,HMDB0001851,HMDB0000568	6912;94154		C00542,C01904,C00379	48885
2'-deoxyinosine	Diagnosis	Sex + AgeAtDeath + apoe_genotype	No	-0.973724	0.351765	-2.76811	0.00563819	0.0662487	-298.511	26723	-0.0111706	0.991087	Purine Metabolism, (Hypo)Xanthine/Inosine containing	Nucleotide	HMDB0000071	135398593	890-38-0	C05512	15076
methionine sulfone	Diagnosis	Sex + AgeAtDeath + apoe_genotype	No	-1.21177	0.350524	-3.45703	0.00054616	0.0199652	-259.815	24142.3	-0.0107618	0.991413	Methionine, Cysteine, SAM and Taurine Metabolism	Amino Acid	HMDB0062174	69961	820-10-0		44878
heme	Diagnosis	Sex + AgeAtDeath + apoe_genotype	No	0.420223	0.215754	1.9477	0.0514508	0.24352	105.077	9911.94	0.0106011	0.991542	Hemoglobin and Porphyrin Metabolism	Cofactors and Vitamins	HMDB0003178	26945	14875-96-8	C00032	41754
2'-O-methylcytidine	Diagnosis	Sex + AgeAtDeath + apoe_genotype	No	1.95395	0.672932	2.90363	0.00368862	0.0504517	282.093	26819.6	0.0105181	0.991608	Pyrimidine Metabolism, Cytidine containing	Nucleotide		150971	2140-72-9		57554
1-linoleoyl-GPG (18:2)*	Diagnosis	Sex + AgeAtDeath + apoe_genotype	No	-0.699136	0.321253	-2.17628	0.0295344	0.185082	-54.3226	5243.9	-0.0103592	0.991735	Lysophospholipid	Lipid					54885
1-stearoyl-2-oleoyl-GPS (18:0/18:1)	Diagnosis	Sex + AgeAtDeath + apoe_genotype	No	1.12003	0.563398	1.98798	0.0468136	0.23514	204.383	20280.9	0.0100776	0.991959	Phosphatidylserine (PS)	Lipid	HMDB0010163	9547087			19265
salicylate	Diagnosis	Sex + AgeAtDeath + apoe_genotype	No	-0.865003	0.299672	-2.8865	0.00389548	0.0504517	-171.856	17320.1	-0.00992239	0.992083	Drug - Topical Agents	Xenobiotics	HMDB0001895	338	69-72-7	C00805	1515
12-HHTrE	Diagnosis	Sex + AgeAtDeath + apoe_genotype	No	2.78469	0.670303	4.15438	3.2617e-05	0.003577	94.0435	9806.93	0.00958949	0.992349	Eicosanoid	Lipid	HMDB0012535	5283141	54397-84-1	C20388	57393
myo-inositol	Diagnosis	Sex + AgeAtDeath + apoe_genotype	No	2.26666	0.860001	2.63565	0.00839775	0.0824734	362.84	38389.2	0.00945163	0.992459	Inositol Metabolism	Lipid	HMDB0000211	892	87-89-8	C00137	1124
methylsuccinate	Diagnosis	Sex + AgeAtDeath + apoe_genotype	No	0.822452	0.415466	1.97959	0.0477497	0.238025	143.415	15337.6	0.00935051	0.992539	Leucine, Isoleucine and Valine Metabolism	Amino Acid	HMDB0001844	10349	498-21-5		15745
3-hydroxyoctanoate	Diagnosis	Sex + AgeAtDeath + apoe_genotype	No	-1.33682	0.635858	-2.10239	0.0355191	0.201479	63.8148	7016.56	0.00909489	0.992743	Fatty Acid, Monohydroxy	Lipid	HMDB0001954	26613	88930-08-9	C20793	22001
spermidine	Diagnosis	Sex + AgeAtDeath + apoe_genotype	No	-1.65302	0.505859	-3.26775	0.00108405	0.027829	-51.1484	6008.1	-0.00851323	0.993208	Polyamine Metabolism	Amino Acid	HMDB0001257	1102	124-20-9	C00315	485
S-methylcysteine sulfoxide	Diagnosis	Sex + AgeAtDeath + apoe_genotype	No	-0.629692	0.297515	-2.1165	0.034302	0.196267	55.7151	6634.24	0.00839811	0.993299	Methionine, Cysteine, SAM and Taurine Metabolism	Amino Acid	HMDB0029432	82142	6853-87-8		43378
N-acetylglutamine	Diagnosis	Sex + AgeAtDeath + apoe_genotype	No	1.64476	0.590151	2.78702	0.00531957	0.0636414	46.5497	5649.97	0.00823893	0.993426	Glutamate Metabolism	Amino Acid	HMDB0006029	182230	2490-97-3	C02716	33943
CMP	Diagnosis	Sex + AgeAtDeath + apoe_genotype	No	1.59418	0.602143	2.64751	0.00810866	0.0808408	74.807	9134.45	0.00818955	0.993466	Pyrimidine Metabolism, Cytidine containing	Nucleotide	HMDB0000095	6131	63-37-6	C00055	2372
glycerophosphorylcholine (GPC)	Diagnosis	Sex + AgeAtDeath + apoe_genotype	No	1.21196	0.457496	2.64911	0.00807039	0.0808408	47.2851	6284.32	0.0075243	0.993997	Phospholipid Metabolism	Lipid	HMDB0000086	71920	28319-77-9	C00670	15990
hydroxyproline	Diagnosis	Sex + AgeAtDeath + apoe_genotype	No	2.8868	0.817682	3.53047	0.000414821	0.0181968	138.339	18674.5	0.00740795	0.994089	Urea cycle; Arginine and Proline Metabolism	Amino Acid	HMDB0000725	5810	51-35-4	C01157	32306
cytidine 5'-monophospho-N-acetylneuraminic acid	Diagnosis	Sex + AgeAtDeath + apoe_genotype	No	1.29601	0.564236	2.29693	0.021623	0.15696	70.6083	9649.68	0.00731717	0.994162	Nucleotide Sugar	Carbohydrate	HMDB0001176	448209	3063-71-6	C00128	36831
15-HETE	Diagnosis	Sex + AgeAtDeath + apoe_genotype	No	1.14975	0.432707	2.6571	0.00788165	0.0808408	57.1649	7915.56	0.00722184	0.994238	Eicosanoid	Lipid	HMDB0003876	9966861	54845-95-3	C04742	37538
1,5-anhydroglucitol (1,5-AG)	Diagnosis	Sex + AgeAtDeath + apoe_genotype	No	1.29432	0.382378	3.38493	0.000711974	0.0225016	86.2563	12932.8	0.00666959	0.994678	Glycolysis, Gluconeogenesis, and Pyruvate Metabolism	Carbohydrate	HMDB0002712	64960	154-58-5	C07326	20675
N-acetyl-aspartyl-glutamate (NAAG)	Diagnosis	Sex + AgeAtDeath + apoe_genotype	No	-1.25194	0.501013	-2.49881	0.0124612	0.106486	-195.083	29314.2	-0.0066549	0.99469	Glutamate Metabolism	Amino Acid	HMDB0001067	188803	3106-85-2	C12270	35665
spermine	Diagnosis	Sex + AgeAtDeath + apoe_genotype	No	-0.421929	0.188303	-2.24069	0.0250461	0.166468	-30.3199	4576.98	-0.00662443	0.994715	Polyamine Metabolism	Amino Acid	HMDB0001256	1103	71-44-3	C00750	603
glucose	Diagnosis	Sex + AgeAtDeath + apoe_genotype	No	-0.468416	0.242167	-1.93427	0.0530799	0.245962	-45.2987	7005.91	-0.00646578	0.994841	Glycolysis, Gluconeogenesis, and Pyruvate Metabolism	Carbohydrate	HMDB0000122	5793	50-99-7	C00031	48152
palmitoyl dihydrosphingomyelin (d18:0/16:0)*	Diagnosis	Sex + AgeAtDeath + apoe_genotype	No	-2.57173	0.991341	-2.5942	0.0094812	0.0917446	273.541	42339.3	0.00646068	0.994845	Dihydrosphingomyelins	Lipid	HMDB0010168	9939965			52434
1-methyl-5-imidazolelactate	Diagnosis	Sex + AgeAtDeath + apoe_genotype	No	-1.21955	0.273757	-4.45485	8.39509e-06	0.00216852	-30.6452	4909.96	-0.00624143	0.99502	Histidine Metabolism	Amino Acid			2022510-60-5		64596
X - 23085	Diagnosis	Sex + AgeAtDeath + apoe_genotype	No	1.6183	0.495845	3.26371	0.00109963	0.027829	112.377	18219.3	0.00616802	0.995079							48630
4-guanidinobutanoate	Diagnosis	Sex + AgeAtDeath + apoe_genotype	No	1.79482	0.622058	2.8853	0.00391039	0.0504517	182.106	29967.8	0.00607672	0.995152	Guanidino and Acetamido Metabolism	Amino Acid	HMDB0003464	500	463-003;463-00-3	C01035	15681
stachydrine	Diagnosis	Sex + AgeAtDeath + apoe_genotype	No	-0.930447	0.210862	-4.41259	1.02142e-05	0.00216852	-20.4063	3647.85	-0.00559406	0.995537	Food Component/Plant	Xenobiotics	HMDB0004827	115244	4136-37-2	C10172	34384
1-palmitoleoyl-GPC* (16:1)*	Diagnosis	Sex + AgeAtDeath + apoe_genotype	No	-2.46829	0.851956	-2.8972	0.00376505	0.0504517	-88.9754	17016.4	-0.00522881	0.995828	Lysophospholipid	Lipid	HMDB0010383	24779461			47117
2-aminoadipate	Diagnosis	Sex + AgeAtDeath + apoe_genotype	No	1.00979	0.341731	2.95493	0.0031274	0.0467689	69.4169	14473.3	0.00479622	0.996173	Lysine Metabolism	Amino Acid	HMDB0000510	92136	542-32-5;1118-90-7	C00956	6146
X - 23639	Diagnosis	Sex + AgeAtDeath + apoe_genotype	No	-1.20344	0.294926	-4.08048	4.49421e-05	0.003825	-39.6458	8294.74	-0.00477963	0.996186							49515
1-stearoyl-2-arachidonoyl-GPS (18:0/20:4)	Diagnosis	Sex + AgeAtDeath + apoe_genotype	No	5.05828	1.40837	3.59158	0.000328681	0.0162065	89.0998	20074.5	0.00443846	0.996459	Phosphatidylserine (PS)	Lipid	HMDB0012383	24779545			52235
linoleate (18:2n6)	Diagnosis	Sex + AgeAtDeath + apoe_genotype	No	-0.697266	0.347751	-2.00507	0.0449551	0.231097	-23.4359	5614.92	-0.00417387	0.99667	Long Chain Polyunsaturated Fatty Acid (n3 and n6)	Lipid	HMDB0000673,HMDB0006270	5280450	60-33-3	C01595	1105
cysteine-glutathione disulfide	Diagnosis	Sex + AgeAtDeath + apoe_genotype	No	0.999924	0.299625	3.33726	0.0008461	0.0242058	54.2387	13480.3	0.00402356	0.99679	Glutathione Metabolism	Amino Acid	HMDB0000656	3080690	13081-14-6	R00900	35159
trigonelline (N'-methylnicotinate)	Diagnosis	Sex + AgeAtDeath + apoe_genotype	No	-1.17385	0.253666	-4.62755	3.7001e-06	0.00216852	-12.279	3177.93	-0.00386383	0.996917	Nicotinate and Nicotinamide Metabolism	Cofactors and Vitamins	HMDB0000875	5570	535-83-1	C01004	32401
aspartate	Diagnosis	Sex + AgeAtDeath + apoe_genotype	No	1.97204	0.659951	2.98816	0.00280659	0.0452048	140.255	36958.6	0.00379492	0.996972	Alanine and Aspartate Metabolism	Amino Acid	HMDB0000191	5960	56-84-8	C00049	443
glutamate	Diagnosis	Sex + AgeAtDeath + apoe_genotype	No	2.14473	0.86199	2.48812	0.012842	0.108334	86.6586	23889.1	0.00362754	0.997106	Glutamate Metabolism	Amino Acid	HMDB0000148	33032	56-86-0	C00025,C00217	57
thioproline	Diagnosis	Sex + AgeAtDeath + apoe_genotype	No	-0.523392	0.142738	-3.66681	0.000245592	0.0134666	-11.3235	3491.05	-0.00324359	0.997412	Chemical	Xenobiotics		93176	34592-47-4		53231
X - 10457	Diagnosis	Sex + AgeAtDeath + apoe_genotype	No	2.2023	0.735451	2.99449	0.00274908	0.0452048	51.9938	16075.5	0.00323435	0.997419							47581
thiamin (Vitamin B1)	Diagnosis	Sex + AgeAtDeath + apoe_genotype	No	-1.50357	0.5197	-2.89315	0.00381399	0.0504517	-53.5533	17585.1	-0.00304538	0.99757	Thiamine Metabolism	Cofactors and Vitamins	HMDB0000235	1130	59-43-8	DG00125,C00378,D08580	5341
betaine	Diagnosis	Sex + AgeAtDeath + apoe_genotype	No	-0.574541	0.264797	-2.16974	0.0300266	0.186391	-22.9537	7578.71	-0.00302871	0.997583	Glycine, Serine and Threonine Metabolism	Amino Acid	HMDB0000043	247	107-43-7	C00719	3141
gamma-glutamylglutamate	Diagnosis	Sex + AgeAtDeath + apoe_genotype	No	0.928036	0.462424	2.00689	0.0447612	0.231097	38.3099	17066	0.00224481	0.998209	Gamma-glutamyl Amino Acid	Peptide	HMDB0011737	92865	1116-22-9	C05282	36738
1-linoleoyl-GPC (18:2)	Diagnosis	Sex + AgeAtDeath + apoe_genotype	No	-4.00825	0.984214	-4.07253	4.65045e-05	0.003825	-83.7938	39430.3	-0.00212511	0.998304	Lysophospholipid	Lipid	HMDB0010386	11988421		C04100	34419
N-acetylglucosamine 6-phosphate	Diagnosis	Sex + AgeAtDeath + apoe_genotype	No	1.46057	0.578257	2.52581	0.0115432	0.103283	101.111	54330.5	0.00186103	0.998515	Aminosugar Metabolism	Carbohydrate	HMDB0002817	439219	102029-88-9	C00357	15107
5-oxoproline	Diagnosis	Sex + AgeAtDeath + apoe_genotype	No	1.31882	0.581919	2.26633	0.0234309	0.158944	107.214	58373.3	0.0018367	0.998535	Glutathione Metabolism	Amino Acid	HMDB0000267	439685;7405	98-79-3	C01879,C02237	1494
1-linoleoyl-GPE (18:2)*	Diagnosis	Sex + AgeAtDeath + apoe_genotype	No	-0.747483	0.327607	-2.28165	0.0225102	0.158944	-22.9546	13118.3	-0.00174982	0.998604	Lysophospholipid	Lipid	HMDB0011507	52925130			32635
6-oxopiperidine-2-carboxylate	Diagnosis	Sex + AgeAtDeath + apoe_genotype	No	0.639976	0.281001	2.27748	0.0227575	0.158944	51.4653	32288	0.00159394	0.998728	Lysine Metabolism	Amino Acid	HMDB0061705	3014237	34622-39-4		43231
1-methyl-5-imidazoleacetate	Diagnosis	Sex + AgeAtDeath + apoe_genotype	No	-1.06568	0.244587	-4.35705	1.31825e-05	0.00216852	-33.6563	21552.5	-0.00156159	0.998754	Histidine Metabolism	Amino Acid	HMDB04988	6451814	4200-48-0		62946
glycerophosphoethanolamine	Diagnosis	Sex + AgeAtDeath + apoe_genotype	No	1.81774	0.676061	2.68872	0.00717268	0.0786603	100.215	71660.2	0.00139848	0.998884	Phospholipid Metabolism	Lipid	HMDB0000114	123874	33049-08-0	C01233	37455
1,2-dipalmitoyl-GPG (16:0/16:0)	Diagnosis	Sex + AgeAtDeath + apoe_genotype	No	-0.661749	0.56447	-1.17234	0.241062	0.548854					Phosphatidylglycerol (PG)	Lipid	HMDB0010570	11846227	200880-41-7		52625
1-palmitoylglycerol (16:0)	Diagnosis	Sex + AgeAtDeath + apoe_genotype	No	-0.0686621	0.292409	-0.234816	0.814352	0.909751					Monoacylglycerol	Lipid	HMDB0011564	14900	542-44-9		21127
2-arachidonoylglycerol (20:4)	Diagnosis	Sex + AgeAtDeath + apoe_genotype	No	-0.161529	0.215858	-0.748312	0.454272	0.722007					Monoacylglycerol	Lipid	HMDB0004666	5282280	53847-30-6	C13856	19266
2-hydroxynervonate*	Diagnosis	Sex + AgeAtDeath + apoe_genotype	No	0.330597	0.199293	1.65885	0.0971465	0.343669					Fatty Acid, Monohydroxy	Lipid		5312783			61698
ceramide (d18:1/14:0, d16:1/16:0)*	Diagnosis	Sex + AgeAtDeath + apoe_genotype	No	0.449515	0.598252	0.751381	0.452424	0.722007					Ceramides	Lipid					57432
docosatrienoate (22:3n6)*	Diagnosis	Sex + AgeAtDeath + apoe_genotype	No	0.295333	0.209546	1.40939	0.158718	0.433348					Long Chain Polyunsaturated Fatty Acid (n3 and n6)	Lipid		75955220			57467
mannitol/sorbitol	Diagnosis	Sex + AgeAtDeath + apoe_genotype	No	0.305608	0.505776	0.604237	0.545686	0.761965					Fructose, Mannose and Galactose Metabolism	Carbohydrate	HMDB0000247,HMDB0000765	6251;5780		C00392,C00794	46142
ribose	Diagnosis	Sex + AgeAtDeath + apoe_genotype	No	0.285692	0.592466	0.482208	0.629658	0.828027					Pentose Metabolism	Carbohydrate	HMDB0000283	5779	50-69-1	C00121	1471
sphingomyelin (d18:1/19:0, d19:1/18:0)*	Diagnosis	Sex + AgeAtDeath + apoe_genotype	No	-0.147793	0.663181	-0.222854	0.823649	0.91194					Sphingomyelins	Lipid					57475
X - 24425	Diagnosis	Sex + AgeAtDeath + apoe_genotype	No	0.464717	0.534663	0.869177	0.38475	0.675221											52655
(14 or 15)-methylpalmitate (a17:0 or i17:0)	Diagnosis	Sex + AgeAtDeath + apoe_genotype	No	-0.379655	0.389441	-0.97487	0.329625	0.645515					Fatty Acid, Branched	Lipid	HMDB0061859	8181;17903417		C16995	38768
(16 or 17)-methylstearate (a19:0 or i19:0)	Diagnosis	Sex + AgeAtDeath + apoe_genotype	No	-0.229907	0.381224	-0.603078	0.546457	0.761965					Fatty Acid, Branched	Lipid	HMDB0037397	3083779	2724-59-6		38296
(N(1) + N(8))-acetylspermidine	Diagnosis	Sex + AgeAtDeath + apoe_genotype	No	-0.432202	0.451182	-0.957933	0.338096	0.653092					Polyamine Metabolism	Amino Acid	HMDB0001276,HMDB0002189	123689;496		C00612,C01029	57814
(R)-3-hydroxybutyrylcarnitine	Diagnosis	Sex + AgeAtDeath + apoe_genotype	No	0.0960459	0.439513	0.218528	0.827018	0.91194					Fatty Acid Metabolism (Acyl Carnitine, Hydroxy)	Lipid	HMDB0013127	53481617			43264
(S)-3-hydroxybutyrylcarnitine	Diagnosis	Sex + AgeAtDeath + apoe_genotype	No	0.438504	0.336111	1.30464	0.192016	0.474986					Fatty Acid Metabolism (Acyl Carnitine, Hydroxy)	Lipid	HMDB0013127	71464477			52984
1,2-dioleoyl-GPC (18:1/18:1)	Diagnosis	Sex + AgeAtDeath + apoe_genotype	No	0.58197	0.626685	0.928649	0.353071	0.661039					Phosphatidylcholine (PC)	Lipid	HMDB0000593	10350317	4235-95-4		52457
1,2-dioleoyl-GPE (18:1/18:1)	Diagnosis	Sex + AgeAtDeath + apoe_genotype	No	0.1681	0.736024	0.228389	0.819343	0.911634					Phosphatidylethanolamine (PE)	Lipid	HMDB0009059	9546757	768593		52609
1,2-dioleoyl-GPS (18:1/18:1)	Diagnosis	Sex + AgeAtDeath + apoe_genotype	No	0.265256	0.561835	0.472124	0.636839	0.828128					Phosphatidylserine (PS)	Lipid	HMDB12390	6438639	6811-55-8		19191
1,2-dipalmitoyl-GPC (16:0/16:0)	Diagnosis	Sex + AgeAtDeath + apoe_genotype	No	0.0437648	0.683661	0.0640153	0.948958	0.972608					Phosphatidylcholine (PC)	Lipid	HMDB0000564	452110	63-89-8	D03585	19130
1,2-dipalmitoyl-GPE (16:0/16:0)*	Diagnosis	Sex + AgeAtDeath + apoe_genotype	No	-0.106405	0.330267	-0.322179	0.747317	0.859676					Phosphatidylethanolamine (PE)	Lipid	HMDB0008923	445468			57341
1,2-distearoyl-GPC (18:0/18:0)	Diagnosis	Sex + AgeAtDeath + apoe_genotype	No	-0.142904	0.27744	-0.515082	0.606496	0.807843					Phosphatidylcholine (PC)	Lipid	HMDB0008036	94190	816-94-4		19132
1-(1-enyl-oleoyl)-2-oleoyl-GPE (P-18:1/18:1)*	Diagnosis	Sex + AgeAtDeath + apoe_genotype	No	0.595616	0.319376	1.86494	0.0621905	0.270822					Lysoplasmalogen	Lipid	HMDB0011441	53480897			54691
1-(1-enyl-oleoyl)-GPE (P-18:1)*	Diagnosis	Sex + AgeAtDeath + apoe_genotype	No	0.395191	0.395901	0.998206	0.318179	0.628715					Lysoplasmalogen	Lipid					44621
1-(1-enyl-palmitoyl)-2-arachidonoyl-GPE (P-16:0/20:4)*	Diagnosis	Sex + AgeAtDeath + apoe_genotype	No	0.957863	1.07957	0.887265	0.374936	0.668586					Plasmalogen	Lipid	HMDB0011352	52925126			52673
1-(1-enyl-palmitoyl)-2-linoleoyl-GPE (P-16:0/18:2)*	Diagnosis	Sex + AgeAtDeath + apoe_genotype	No	0.0721885	0.48748	0.148085	0.882276	0.942431					Plasmalogen	Lipid	HMDB0011343	52925127			52677
1-(1-enyl-palmitoyl)-2-oleoyl-GPC (P-16:0/18:1)*	Diagnosis	Sex + AgeAtDeath + apoe_genotype	No	0.457825	0.311078	1.47174	0.141092	0.409524					Plasmalogen	Lipid	HMDB0007996	34779384			52478
1-(1-enyl-palmitoyl)-2-oleoyl-GPE (P-16:0/18:1)*	Diagnosis	Sex + AgeAtDeath + apoe_genotype	No	0.727289	0.472472	1.53933	0.123725	0.385936					Plasmalogen	Lipid	HMDB0011342	52925128			52477
1-(1-enyl-palmitoyl)-2-palmitoleoyl-GPC (P-16:0/16:1)*	Diagnosis	Sex + AgeAtDeath + apoe_genotype	No	0.305693	0.359043	0.851413	0.39454	0.677363					Plasmalogen	Lipid	HMDB0011207	52923882			52713
1-(1-enyl-palmitoyl)-2-palmitoyl-GPC (P-16:0/16:0)*	Diagnosis	Sex + AgeAtDeath + apoe_genotype	No	0.262683	0.704748	0.372733	0.709347	0.849424					Plasmalogen	Lipid	HMDB0011206	11146967			52716
1-(1-enyl-palmitoyl)-GPE (P-16:0)*	Diagnosis	Sex + AgeAtDeath + apoe_genotype	No	-0.279501	0.720983	-0.387667	0.698262	0.84304					Lysoplasmalogen	Lipid	HMDB0011152				39270
1-(1-enyl-stearoyl)-2-arachidonoyl-GPE (P-18:0/20:4)*	Diagnosis	Sex + AgeAtDeath + apoe_genotype	No	0.736427	0.896877	0.821101	0.411589	0.690877					Plasmalogen	Lipid	HMDB0005779	9547058			52475
1-(1-enyl-stearoyl)-2-oleoyl-GPE (P-18:0/18:1)	Diagnosis	Sex + AgeAtDeath + apoe_genotype	No	1.00076	0.59221	1.68988	0.091051	0.329185					Plasmalogen	Lipid	HMDB0011375	42607457	144371-68-6		52614
1-(1-enyl-stearoyl)-GPE (P-18:0)*	Diagnosis	Sex + AgeAtDeath + apoe_genotype	No	0.347087	0.656177	0.528954	0.596837	0.799835					Lysoplasmalogen	Lipid					39271
1-arachidonoyl-GPC* (20:4)*	Diagnosis	Sex + AgeAtDeath + apoe_genotype	No	-0.32426	0.31579	-1.02682	0.304504	0.616504					Lysophospholipid	Lipid	HMDB0010395	24779476		C05208	34061
1-arachidonoyl-GPE (20:4n6)*	Diagnosis	Sex + AgeAtDeath + apoe_genotype	No	-1.36152	0.731096	-1.8623	0.0625607	0.270822					Lysophospholipid	Lipid	HMDB0011517	42607465			52486
1-arachidonoyl-GPI* (20:4)*	Diagnosis	Sex + AgeAtDeath + apoe_genotype	No	-0.235692	0.390552	-0.603484	0.546187	0.761965					Lysophospholipid	Lipid	HMDB0061690	121596217			34214
1-carboxyethylisoleucine	Diagnosis	Sex + AgeAtDeath + apoe_genotype	No	-0.195885	0.272244	-0.719521	0.47182	0.725368					Leucine, Isoleucine and Valine Metabolism	Amino Acid					62558
1-carboxyethylleucine	Diagnosis	Sex + AgeAtDeath + apoe_genotype	No	-0.0628537	0.363453	-0.172935	0.862703	0.932036					Leucine, Isoleucine and Valine Metabolism	Amino Acid					62559
1-carboxyethylphenylalanine	Diagnosis	Sex + AgeAtDeath + apoe_genotype	No	-0.262873	0.312074	-0.842343	0.399596	0.679416					Phenylalanine Metabolism	Amino Acid		59100900			62566
1-carboxyethyltyrosine	Diagnosis	Sex + AgeAtDeath + apoe_genotype	No	-0.151255	0.333375	-0.453708	0.650039	0.829138					Tyrosine Metabolism	Amino Acid					62564
1-carboxyethylvaline	Diagnosis	Sex + AgeAtDeath + apoe_genotype	No	0.0260374	0.308873	0.0842979	0.93282	0.965087					Leucine, Isoleucine and Valine Metabolism	Amino Acid					62562
1-linoleoyl-GPI* (18:2)*	Diagnosis	Sex + AgeAtDeath + apoe_genotype	No	-0.482589	0.326829	-1.47658	0.139788	0.408802					Lysophospholipid	Lipid		11124828			36594
1-methyl-4-imidazoleacetate	Diagnosis	Sex + AgeAtDeath + apoe_genotype	No	-0.13039	0.352243	-0.37017	0.711256	0.849424					Histidine Metabolism	Amino Acid	HMDB0002820	75810	2625-49-2	C05828	32350
1-methylguanidine	Diagnosis	Sex + AgeAtDeath + apoe_genotype	No	0.307149	0.493417	0.622495	0.533617	0.761965					Guanidino and Acetamido Metabolism	Amino Acid	HMDB0001522	10111	22661-87-6	C02294	48114
1-methylhistidine	Diagnosis	Sex + AgeAtDeath + apoe_genotype	No	-0.408756	0.236325	-1.72964	0.083695	0.314693					Histidine Metabolism	Amino Acid	HMDB0000001	92105	332-80-9	C01152	30460
1-myristoyl-2-palmitoyl-GPC (14:0/16:0)	Diagnosis	Sex + AgeAtDeath + apoe_genotype	No	0.366656	1.24942	0.293462	0.769169	0.877146					Phosphatidylcholine (PC)	Lipid	HMDB0007869	129657	69525-80-0		19258
1-oleoyl-2-arachidonoyl-GPE (18:1/20:4)*	Diagnosis	Sex + AgeAtDeath + apoe_genotype	No	0.0320527	1.30896	0.0244871	0.980464	0.989487					Phosphatidylethanolamine (PE)	Lipid	HMDB0009069	348281223			55041
1-oleoyl-2-docosahexaenoyl-GPC (18:1/22:6)*	Diagnosis	Sex + AgeAtDeath + apoe_genotype	No	-0.0170527	0.966346	-0.0176466	0.985921	0.990436					Phosphatidylcholine (PC)	Lipid	HMDB0008123	24778955			52697
1-oleoyl-2-docosahexaenoyl-GPE (18:1/22:6)*	Diagnosis	Sex + AgeAtDeath + apoe_genotype	No	-0.613152	1.02144	-0.60028	0.548319	0.761965					Phosphatidylethanolamine (PE)	Lipid	HMDB0009078	52922113			53209
1-oleoyl-GPC (18:1)	Diagnosis	Sex + AgeAtDeath + apoe_genotype	No	-1.59323	1.02793	-1.54994	0.121155	0.385936					Lysophospholipid	Lipid	HMDB0002815	16081932	19420-56-5	C03916	48258
1-oleoyl-GPE (18:1)	Diagnosis	Sex + AgeAtDeath + apoe_genotype	No	0.343729	0.363073	0.946721	0.343781	0.655163					Lysophospholipid	Lipid	HMDB0011506	9547071	89576-29-4		35628
1-oleoyl-GPG (18:1)*	Diagnosis	Sex + AgeAtDeath + apoe_genotype	No	0.402386	0.420216	0.957571	0.338279	0.653092					Lysophospholipid	Lipid					45968
1-oleoyl-GPI (18:1)	Diagnosis	Sex + AgeAtDeath + apoe_genotype	No	-0.157468	0.314074	-0.501373	0.616109	0.818989					Lysophospholipid	Lipid	HMDB0061693	86289645			36602
1-oleoyl-GPS (18:1)	Diagnosis	Sex + AgeAtDeath + apoe_genotype	No	-0.0211743	0.346994	-0.0610222	0.951342	0.973535					Lysophospholipid	Lipid	HMDB0061694	85036846	326589-90-6		19260
1-oleoylglycerol (18:1)	Diagnosis	Sex + AgeAtDeath + apoe_genotype	No	0.096866	0.214123	0.452385	0.650991	0.829138					Monoacylglycerol	Lipid	HMDB0011567	5283468	111-03-5		21184
1-palmitoyl-2-arachidonoyl-GPC (16:0/20:4n6)	Diagnosis	Sex + AgeAtDeath + apoe_genotype	No	1.33382	1.03481	1.28895	0.197415	0.480674					Phosphatidylcholine (PC)	Lipid	HMDB0007982	10747814	35418-58-7	C05208	52462
1-palmitoyl-2-arachidonoyl-GPE (16:0/20:4)*	Diagnosis	Sex + AgeAtDeath + apoe_genotype	No	0.257234	0.755523	0.340472	0.733501	0.855751					Phosphatidylethanolamine (PE)	Lipid	HMDB0005323	9546800		C05210	52464
1-palmitoyl-2-arachidonoyl-GPI (16:0/20:4)*	Diagnosis	Sex + AgeAtDeath + apoe_genotype	No	-0.705634	0.886144	-0.796297	0.42586	0.702295					Phosphatidylinositol (PI)	Lipid	HMDB0009789				52467
1-palmitoyl-2-docosahexaenoyl-GPC (16:0/22:6)	Diagnosis	Sex + AgeAtDeath + apoe_genotype	No	0.712058	0.901162	0.790155	0.429437	0.703029					Phosphatidylcholine (PC)	Lipid	HMDB0007991	6441886	59403-54-2		52610
1-palmitoyl-2-docosahexaenoyl-GPE (16:0/22:6)*	Diagnosis	Sex + AgeAtDeath + apoe_genotype	No	0.245208	0.656639	0.373429	0.70883	0.849424					Phosphatidylethanolamine (PE)	Lipid	HMDB0008946	9546799			52465
1-palmitoyl-2-gamma-linolenoyl-GPC (16:0/18:3n6)*	Diagnosis	Sex + AgeAtDeath + apoe_genotype	No	-0.770633	0.666585	-1.15609	0.247644	0.557796					Phosphatidylcholine (PC)	Lipid	HMDB0007974	24778699			54812
1-palmitoyl-2-oleoyl-GPC (16:0/18:1)	Diagnosis	Sex + AgeAtDeath + apoe_genotype	No	3.01688	2.16105	1.39602	0.162707	0.436708					Phosphatidylcholine (PC)	Lipid	HMDB0007972	6436017	26853-31-6;26853-31-6	C13875	52461
1-palmitoyl-2-oleoyl-GPE (16:0/18:1)	Diagnosis	Sex + AgeAtDeath + apoe_genotype	No	1.36868	1.20666	1.13427	0.256682	0.568676					Phosphatidylethanolamine (PE)	Lipid	HMDB0005320	5283496	26662-94-2		19263
1-palmitoyl-2-oleoyl-GPG (16:0/18:1)	Diagnosis	Sex + AgeAtDeath + apoe_genotype	No	-0.830167	0.860873	-0.964331	0.33488	0.651926					Phosphatidylglycerol (PG)	Lipid		70789105			52448
1-palmitoyl-2-oleoyl-GPI (16:0/18:1)*	Diagnosis	Sex + AgeAtDeath + apoe_genotype	No	0.780865	0.433806	1.80003	0.0718555	0.287582					Phosphatidylinositol (PI)	Lipid	HMDB0009783	71296232			52669
1-palmitoyl-2-oleoyl-GPS (16:0/18:1)	Diagnosis	Sex + AgeAtDeath + apoe_genotype	No	0.660944	0.777539	0.850045	0.3953	0.677363					Phosphatidylserine (PS)	Lipid	HMDB0012357	5283499	40290-44-6	C13880	19261
1-palmitoyl-2-palmitoleoyl-GPC (16:0/16:1)*	Diagnosis	Sex + AgeAtDeath + apoe_genotype	No	-0.188979	1.3494	-0.140046	0.888624	0.94614					Phosphatidylcholine (PC)	Lipid	HMDB0007969	6443788			52470
1-palmitoyl-2-stearoyl-GPC (16:0/18:0)	Diagnosis	Sex + AgeAtDeath + apoe_genotype	No	-0.347188	0.417651	-0.831288	0.405811	0.686436					Phosphatidylcholine (PC)	Lipid	HMDB0007970	24778686	59403-51-9	C03889	52616
1-palmitoyl-2-stearoyl-GPE (16:0/18:0)*	Diagnosis	Sex + AgeAtDeath + apoe_genotype	No	-0.226879	0.293949	-0.771833	0.440214	0.71345					Phosphatidylethanolamine (PE)	Lipid	HMDB08925	5326793			57388
1-palmitoyl-GPC (16:0)	Diagnosis	Sex + AgeAtDeath + apoe_genotype	No	0.310261	1.07061	0.289799	0.77197	0.8773					Lysophospholipid	Lipid	HMDB0010382	86554	17364-16-8	C04102	33955
1-palmitoyl-GPE (16:0)	Diagnosis	Sex + AgeAtDeath + apoe_genotype	No	-0.308869	0.650593	-0.474749	0.634966	0.828128					Lysophospholipid	Lipid	HMDB0011503	9547069	53862-35-4		35631
1-palmitoyl-GPG (16:0)*	Diagnosis	Sex + AgeAtDeath + apoe_genotype	No	-0.297658	0.416369	-0.714889	0.474677	0.72806					Lysophospholipid	Lipid		3300276			45970
1-palmitoyl-GPI* (16:0)	Diagnosis	Sex + AgeAtDeath + apoe_genotype	No	0.0720204	0.361656	0.199141	0.842153	0.917444					Lysophospholipid	Lipid	HMDB0061695	71296207			35305
1-palmitoyl-GPS (16:0)*	Diagnosis	Sex + AgeAtDeath + apoe_genotype	No	-0.146163	0.340708	-0.428998	0.667924	0.834389					Lysophospholipid	Lipid		9547100			46130
1-ribosyl-imidazoleacetate*	Diagnosis	Sex + AgeAtDeath + apoe_genotype	No	-0.104296	0.358961	-0.29055	0.771395	0.8773					Histidine Metabolism	Amino Acid	HMDB0002331	440569	29605-99-0	C05131	61868
1-stearoyl-2-arachidonoyl-GPC (18:0/20:4)	Diagnosis	Sex + AgeAtDeath + apoe_genotype	No	1.16514	0.927067	1.2568	0.208824	0.495467					Phosphatidylcholine (PC)	Lipid	HMDB0008048	16219824	35418-59-8		42450
1-stearoyl-2-arachidonoyl-GPE (18:0/20:4)	Diagnosis	Sex + AgeAtDeath + apoe_genotype	No	-0.0259588	0.614402	-0.0422505	0.966299	0.979699					Phosphatidylethanolamine (PE)	Lipid	HMDB0009003	5289133		C05210	52447
1-stearoyl-2-arachidonoyl-GPI (18:0/20:4)	Diagnosis	Sex + AgeAtDeath + apoe_genotype	No	0.492301	0.706155	0.697158	0.485704	0.73639					Phosphatidylinositol (PI)	Lipid	HMDB0009815		383907-33-3		52449
1-stearoyl-2-docosahexaenoyl-GPC (18:0/22:6)	Diagnosis	Sex + AgeAtDeath + apoe_genotype	No	0.623171	0.864768	0.720622	0.471142	0.725368					Phosphatidylcholine (PC)	Lipid	HMDB0008057	24778876	59403-52-0		52611
1-stearoyl-2-docosahexaenoyl-GPE (18:0/22:6)*	Diagnosis	Sex + AgeAtDeath + apoe_genotype	No	-0.202338	0.616214	-0.328357	0.742642	0.858389					Phosphatidylethanolamine (PE)	Lipid	HMDB0009012	9546798			52466
1-stearoyl-2-oleoyl-GPC (18:0/18:1)	Diagnosis	Sex + AgeAtDeath + apoe_genotype	No	3.40616	1.81894	1.87261	0.0611223	0.268123					Phosphatidylcholine (PC)	Lipid	HMDB0008038	24778825	56421-10-4		52438
1-stearoyl-2-oleoyl-GPE (18:0/18:1)	Diagnosis	Sex + AgeAtDeath + apoe_genotype	No	0.742976	0.678787	1.09456	0.273708	0.591233					Phosphatidylethanolamine (PE)	Lipid	HMDB0008993	9546742			42448
1-stearoyl-2-oleoyl-GPG (18:0/18:1)	Diagnosis	Sex + AgeAtDeath + apoe_genotype	No	-0.679297	0.753196	-0.901887	0.367117	0.661039					Phosphatidylglycerol (PG)	Lipid	HMDB0010604	24779551	322647-48-3		52623
1-stearoyl-2-oleoyl-GPI (18:0/18:1)*	Diagnosis	Sex + AgeAtDeath + apoe_genotype	No	0.738194	0.387328	1.90586	0.0566682	0.253658					Phosphatidylinositol (PI)	Lipid					52726
1-stearoyl-GPC (18:0)	Diagnosis	Sex + AgeAtDeath + apoe_genotype	No	0.374435	0.949358	0.394409	0.693279	0.838562					Lysophospholipid	Lipid	HMDB0010384	497300	19420-57-6		33961
1-stearoyl-GPE (18:0)	Diagnosis	Sex + AgeAtDeath + apoe_genotype	No	-0.416128	0.62474	-0.666082	0.505359	0.747735					Lysophospholipid	Lipid	HMDB0011130	9547068	69747-55-3		42398
1-stearoyl-GPG (18:0)	Diagnosis	Sex + AgeAtDeath + apoe_genotype	No	-0.351771	0.402092	-0.874852	0.381654	0.673267					Lysophospholipid	Lipid					34437
1-stearoyl-GPI (18:0)	Diagnosis	Sex + AgeAtDeath + apoe_genotype	No	0.265066	0.375116	0.706625	0.479799	0.730135					Lysophospholipid	Lipid	HMDB0240261	71581135;42607495	796963-93-4		19324
1-stearoyl-GPS (18:0)*	Diagnosis	Sex + AgeAtDeath + apoe_genotype	No	0.515479	0.588251	0.876291	0.380872	0.673267					Lysophospholipid	Lipid	HMDB0061698	74819135			45966
10-heptadecenoate (17:1n7)	Diagnosis	Sex + AgeAtDeath + apoe_genotype	No	0.0670583	0.307389	0.218154	0.827309	0.91194					Long Chain Monounsaturated Fatty Acid	Lipid	HMDB0060038	5312435	29743-97-3		33971
10-nonadecenoate (19:1n9)	Diagnosis	Sex + AgeAtDeath + apoe_genotype	No	0.0597216	0.278444	0.214483	0.83017	0.91194					Long Chain Monounsaturated Fatty Acid	Lipid	HMDB0013622	5312513	73033-09-7		33972
13-HODE + 9-HODE	Diagnosis	Sex + AgeAtDeath + apoe_genotype	No	-0.194283	0.541032	-0.359096	0.719523	0.853281					Fatty Acid, Monohydroxy	Lipid	HMDB0004667,HMDB0004670	5312830;1424;5282947;5282944;5282945		C14767,C14762	37752
15-KETE	Diagnosis	Sex + AgeAtDeath + apoe_genotype	No	0.485854	0.350531	1.38605	0.165731	0.436708					Eicosanoid	Lipid	HMDB0010210	5280701	81416-72-0	C04577	48467
2'-deoxyuridine	Diagnosis	Sex + AgeAtDeath + apoe_genotype	No	0.229858	0.355029	0.647434	0.517351	0.75115					Pyrimidine Metabolism, Uracil containing	Nucleotide	HMDB0000012	13712	951-78-0	C00526	1412
2,3-dihydroxy-5-methylthio-4-pentenoate (DMTPA)*	Diagnosis	Sex + AgeAtDeath + apoe_genotype	No	-0.259334	0.552997	-0.468961	0.639097	0.828128					Methionine, Cysteine, SAM and Taurine Metabolism	Amino Acid	HMDB0240388				62805
2,4-di-tert-butylphenol	Diagnosis	Sex + AgeAtDeath + apoe_genotype	No	-0.154042	0.233309	-0.660246	0.509096	0.747735					Chemical	Xenobiotics			96-76-4		64328
2-aminoheptanoate	Diagnosis	Sex + AgeAtDeath + apoe_genotype	No	-0.966507	0.526997	-1.83399	0.0666558	0.280834					Fatty Acid, Amino	Lipid	HMDB0094649	227939	1115-90-8		43761
2-hydroxyadipate	Diagnosis	Sex + AgeAtDeath + apoe_genotype	No	0.0816857	0.380826	0.214496	0.83016	0.91194					Fatty Acid, Dicarboxylate	Lipid	HMDB0000321	193530	18294-85-4	C02360	31934
2-hydroxybehenate	Diagnosis	Sex + AgeAtDeath + apoe_genotype	No	0.324522	0.234467	1.38409	0.166332	0.436708					Fatty Acid, Monohydroxy	Lipid	HMDB0061660	193484			57663
2-hydroxybutyrate/2-hydroxyisobutyrate	Diagnosis	Sex + AgeAtDeath + apoe_genotype	No	0.282169	0.2818	1.00131	0.316677	0.627632					Glutathione Metabolism	Amino Acid	HMDB0000729,HMDB00008	4277439;440864		C21297,C05984	52281
2-hydroxydecanoate	Diagnosis	Sex + AgeAtDeath + apoe_genotype	No	-0.0667537	0.473156	-0.141082	0.887805	0.94614					Fatty Acid, Monohydroxy	Lipid	HMDB0094656	21488	5393-81-7		42489
2-hydroxyheptanoate*	Diagnosis	Sex + AgeAtDeath + apoe_genotype	No	0.0711543	0.394509	0.180362	0.856869	0.928863					Fatty Acid, Monohydroxy	Lipid		2750949			61827
2-hydroxypalmitate	Diagnosis	Sex + AgeAtDeath + apoe_genotype	No	-0.0210778	0.368261	-0.0572361	0.954357	0.975104					Fatty Acid, Monohydroxy	Lipid	HMDB0031057	12575964;92836;11065598	764-67-0		35675
2-hydroxystearate	Diagnosis	Sex + AgeAtDeath + apoe_genotype	No	0.274832	0.373675	0.735484	0.462045	0.723188					Fatty Acid, Monohydroxy	Lipid	HMDB0062549	69417;439885;439887	629-22-1	C03045,C03042	17945
2-methylbutyrylcarnitine (C5)	Diagnosis	Sex + AgeAtDeath + apoe_genotype	No	0.364282	0.289808	1.25698	0.208761	0.495467					Leucine, Isoleucine and Valine Metabolism	Amino Acid	HMDB0000378	6426901	31023-25-3		45095
2-methylcitrate/homocitrate	Diagnosis	Sex + AgeAtDeath + apoe_genotype	No	0.0460928	0.546689	0.0843127	0.932808	0.965087					TCA Cycle	Energy	HMDB0003518,HMDB0000379	515;439459		C01251	52282
2-oleoylglycerol (18:1)	Diagnosis	Sex + AgeAtDeath + apoe_genotype	No	-0.0135224	0.19965	-0.0677304	0.946	0.972607					Monoacylglycerol	Lipid	HMDB0011537	5319879	3443-84-3		21232
2-oxoarginine*	Diagnosis	Sex + AgeAtDeath + apoe_genotype	No	1.0695	0.728174	1.46875	0.141902	0.409524					Urea cycle; Arginine and Proline Metabolism	Amino Acid	HMDB0004225	558	663193	C03771	55072
2-palmitoleoyl-GPC* (16:1)*	Diagnosis	Sex + AgeAtDeath + apoe_genotype	No	-0.459799	0.347134	-1.32456	0.185318	0.460149					Lysophospholipid	Lipid	HMDB10383	122164832			35819
2-palmitoyl-GPC* (16:0)*	Diagnosis	Sex + AgeAtDeath + apoe_genotype	No	-0.334825	0.371693	-0.900809	0.36769	0.661039					Lysophospholipid	Lipid	HMDB0061702	15061532			35253
2-palmitoylglycerol (16:0)	Diagnosis	Sex + AgeAtDeath + apoe_genotype	No	-0.0910894	0.221264	-0.411677	0.680576	0.838562					Monoacylglycerol	Lipid	HMDB0011533	123409	23470-00-0		33419
2-stearoyl-GPE (18:0)*	Diagnosis	Sex + AgeAtDeath + apoe_genotype	No	0.0968074	0.276283	0.350392	0.726044	0.853281					Lysophospholipid	Lipid	HMDB0011129	90658453;53480667			41220
2R,3R-dihydroxybutyrate	Diagnosis	Sex + AgeAtDeath + apoe_genotype	No	-0.163868	0.378917	-0.432464	0.665404	0.833973					Fatty Acid, Dihydroxy	Lipid	HMDB0000498	13120901	759-06-8		63109
2S,3R-dihydroxybutyrate	Diagnosis	Sex + AgeAtDeath + apoe_genotype	No	-0.223367	0.264545	-0.844344	0.398477	0.679269					Fatty Acid, Dihydroxy	Lipid	HMDB0002453	10964471	5057-93-2		62950
3'-dephospho-CoA-glutathione*	Diagnosis	Sex + AgeAtDeath + apoe_genotype	No	0.269113	0.247889	1.08562	0.277646	0.591233					Glutathione Metabolism	Amino Acid					62807
3-(3-amino-3-carboxypropyl)uridine*	Diagnosis	Sex + AgeAtDeath + apoe_genotype	No	-0.252086	0.706941	-0.356586	0.721401	0.853281					Pyrimidine Metabolism, Uracil containing	Nucleotide		171198	52745-94-5		62924
3-(4-hydroxyphenyl)lactate (HPLA)	Diagnosis	Sex + AgeAtDeath + apoe_genotype	No	-0.166978	0.360378	-0.46334	0.643121	0.828128					Tyrosine Metabolism	Amino Acid	HMDB0000755	9378	6482-98-0	C03672	32197
3-aminoisobutyrate	Diagnosis	Sex + AgeAtDeath + apoe_genotype	No	0.186413	0.466912	0.399247	0.689711	0.838562					Pyrimidine Metabolism, Thymine containing	Nucleotide	HMDB0002166	64956	10569-72-9;214139-20-5	C05145	1566
3-formylindole	Diagnosis	Sex + AgeAtDeath + apoe_genotype	No	0.638725	0.551552	1.15805	0.246843	0.557796					Food Component/Plant	Xenobiotics	HMDB29737	10256	487-89-8	C08493	62863
3-hydroxy-3-methylglutarate	Diagnosis	Sex + AgeAtDeath + apoe_genotype	No	-0.263104	0.54892	-0.479312	0.631717	0.828027					Mevalonate Metabolism	Lipid	HMDB0000355	1662;5459993	503-49-1	C03761	531
3-hydroxybutyrate (BHBA)	Diagnosis	Sex + AgeAtDeath + apoe_genotype	No	0.0938368	0.282143	0.332586	0.739447	0.857406					Ketone Bodies	Lipid	HMDB0000011,HMDB0000357,HMDB0000442	441;94318;92135	625-72-9	C03197,C01089	542
3-hydroxydecanoate	Diagnosis	Sex + AgeAtDeath + apoe_genotype	No	-0.664936	0.638565	-1.0413	0.297738	0.610317					Fatty Acid, Monohydroxy	Lipid	HMDB0002203	26612	5561-87-5		22053
3-hydroxyhexanoate	Diagnosis	Sex + AgeAtDeath + apoe_genotype	No	-0.850698	0.581494	-1.46295	0.143481	0.409995					Fatty Acid, Monohydroxy	Lipid	HMDB0061652,HMDB0010718	151492	10191-24-9		53230
3-hydroxyisobutyrate	Diagnosis	Sex + AgeAtDeath + apoe_genotype	No	-0.581505	0.376643	-1.54392	0.122609	0.385936					Leucine, Isoleucine and Valine Metabolism	Amino Acid	HMDB0000023,HMDB0000336	11966314	2068-83-9	C01188,C06001	1549
3-hydroxyoleoylcarnitine	Diagnosis	Sex + AgeAtDeath + apoe_genotype	No	-0.369521	0.30315	-1.21894	0.222868	0.518187					Fatty Acid Metabolism (Acyl Carnitine, Hydroxy)	Lipid		129637446			61840
3-hydroxystearate	Diagnosis	Sex + AgeAtDeath + apoe_genotype	No	-0.4973	0.457639	-1.08667	0.277185	0.591233					Fatty Acid, Monohydroxy	Lipid	HMDB10737	5282907	45261-96-9		52938
3-hydroxytridecanoate	Diagnosis	Sex + AgeAtDeath + apoe_genotype	No	0.478408	0.555735	0.860858	0.389316	0.675221					Fatty Acid, Monohydroxy	Lipid	HMDB0061655	5312749	32602-69-0		63858
3-methoxytyrosine	Diagnosis	Sex + AgeAtDeath + apoe_genotype	No	-0.0682055	0.279192	-0.244296	0.807002	0.905039					Tyrosine Metabolism	Amino Acid	HMDB0001434	9307	300-48-1		12017
3-methylcytidine	Diagnosis	Sex + AgeAtDeath + apoe_genotype	No	-0.265999	0.733679	-0.362556	0.716937	0.853064					Pyrimidine Metabolism, Cytidine containing	Nucleotide	HMDB0240577	14237477	21028-20-6		35132
3-methylglutaconate	Diagnosis	Sex + AgeAtDeath + apoe_genotype	No	0.455722	0.48509	0.939459	0.347495	0.655163					Leucine, Isoleucine and Valine Metabolism	Amino Acid	HMDB0000522	1551553	5746-90-7		57747
3-phosphoglycerate	Diagnosis	Sex + AgeAtDeath + apoe_genotype	No	-0.313514	0.308414	-1.01654	0.309374	0.618748					Glycolysis, Gluconeogenesis, and Pyruvate Metabolism	Carbohydrate	HMDB0000807	724	80731-10-8	C00597	1414
3-sulfo-L-alanine	Diagnosis	Sex + AgeAtDeath + apoe_genotype	No	0.0968901	0.219139	0.442141	0.658387	0.829921					Methionine, Cysteine, SAM and Taurine Metabolism	Amino Acid	HMDB0002757	72886	498-40-8	C00506	47089
3-ureidopropionate	Diagnosis	Sex + AgeAtDeath + apoe_genotype	No	-0.164249	0.298527	-0.550196	0.582185	0.788225					Pyrimidine Metabolism, Uracil containing	Nucleotide	HMDB0000026	111	462-88-4	C02642	3155
4-cholesten-3-one	Diagnosis	Sex + AgeAtDeath + apoe_genotype	No	-0.419988	0.403092	-1.04192	0.297451	0.610317					Sterol	Lipid	HMDB0000921	91477	601-57-0	C00599	38125
4-HDoHE	Diagnosis	Sex + AgeAtDeath + apoe_genotype	No	0.0323407	0.247744	0.130541	0.896139	0.949532					Docosanoid	Lipid			90906-40-4		52947
4-hydroxy-nonenal-glutathione	Diagnosis	Sex + AgeAtDeath + apoe_genotype	No	-0.0460386	0.223091	-0.206367	0.836505	0.91531					Glutathione Metabolism	Amino Acid	HMDB0240578	92970719	99927-70-5		48487
4-hydroxybutyrate (GHB)	Diagnosis	Sex + AgeAtDeath + apoe_genotype	No	-0.666492	0.435872	-1.5291	0.12624	0.388158					Fatty Acid, Monohydroxy	Lipid	HMDB0000710	10413	502-85-2	C00989	34585
5-(galactosylhydroxy)-L-lysine	Diagnosis	Sex + AgeAtDeath + apoe_genotype	No	-1.29236	0.708875	-1.82312	0.068285	0.280834					Lysine Metabolism	Amino Acid		66995551	32448-36-5		43582
5-hydroxylysine	Diagnosis	Sex + AgeAtDeath + apoe_genotype	No	0.20257	0.457776	0.442509	0.658121	0.829921					Lysine Metabolism	Amino Acid	HMDB0000450	3032849	13204-98-3	C16741	15685
5-KETE	Diagnosis	Sex + AgeAtDeath + apoe_genotype	No	0.165058	0.436374	0.378249	0.705246	0.848358					Eicosanoid	Lipid	HMDB0010217	5353355	106154-18-1	C14732	48465
5-methylthioadenosine (MTA)	Diagnosis	Sex + AgeAtDeath + apoe_genotype	No	-0.200331	0.302049	-0.66324	0.507177	0.747735					Polyamine Metabolism	Amino Acid	HMDB0001173	439176	2457-80-9	C00170	1419
5-methyluridine (ribothymidine)	Diagnosis	Sex + AgeAtDeath + apoe_genotype	No	-0.644129	0.598738	-1.07581	0.282012	0.594083					Pyrimidine Metabolism, Uracil containing	Nucleotide	HMDB0000884	445408	1463-10-1		35136
7-HOCA	Diagnosis	Sex + AgeAtDeath + apoe_genotype	No	0.314587	0.30008	1.04834	0.29448	0.609333					Sterol	Lipid	HMDB0012458	3081085	115538-85-7	C17337	36776
7-hydroxycholesterol (alpha or beta)	Diagnosis	Sex + AgeAtDeath + apoe_genotype	No	1.0503	0.571775	1.83692	0.0662217	0.280834					Sterol	Lipid	HMDB0006119	15571093		C15610	47890
7-methylguanine	Diagnosis	Sex + AgeAtDeath + apoe_genotype	No	-0.397066	0.624666	-0.635644	0.525008	0.75592					Purine Metabolism, Guanine containing	Nucleotide	HMDB0000897	135398679	578-76-7	C02242	35114
acetylcarnitine (C2)	Diagnosis	Sex + AgeAtDeath + apoe_genotype	No	0.630489	0.449369	1.40305	0.160601	0.434878					Fatty Acid Metabolism (Acyl Carnitine, Short Chain)	Lipid	HMDB0000201	7045767	5080-50-2	C02571	32198
acetylphosphate	Diagnosis	Sex + AgeAtDeath + apoe_genotype	No	0.204229	0.499479	0.408883	0.682625	0.838562					Oxidative Phosphorylation	Energy	HMDB0001494	186	94249-01-1	C00227	15488
acisoga	Diagnosis	Sex + AgeAtDeath + apoe_genotype	No	-0.0872354	0.181828	-0.479769	0.631391	0.828027					Polyamine Metabolism	Amino Acid	HMDB0061384	129397	106692-36-8		43258
aconitate [cis or trans]	Diagnosis	Sex + AgeAtDeath + apoe_genotype	No	0.373853	0.631562	0.59195	0.553884	0.767275					TCA Cycle	Energy	HMDB0000958,HMDB000072	643757;444212		C02341,C004174	46173
adenine	Diagnosis	Sex + AgeAtDeath + apoe_genotype	No	0.0997322	0.329074	0.303069	0.761837	0.870293					Purine Metabolism, Adenine containing	Nucleotide	HMDB0000034	190	73-24-5	C00147	554
adenosine	Diagnosis	Sex + AgeAtDeath + apoe_genotype	No	-0.430281	0.402307	-1.06953	0.284829	0.594083					Purine Metabolism, Adenine containing	Nucleotide	HMDB0000050	60961	58-61-7	C00212	555
3'-AMP	Diagnosis	Sex + AgeAtDeath + apoe_genotype	No	-0.959657	0.640012	-1.49944	0.13376	0.401892					Purine Metabolism, Adenine containing	Nucleotide	HMDB0003540	41211	84-21-9	C01267	35142
AMP	Diagnosis	Sex + AgeAtDeath + apoe_genotype	No	-0.341783	0.696287	-0.490865	0.623522	0.823851					Purine Metabolism, Adenine containing	Nucleotide	HMDB0000045	6083	149022-20-8	C00020	32342
adrenate (22:4n6)	Diagnosis	Sex + AgeAtDeath + apoe_genotype	No	0.0417737	0.255407	0.163557	0.87008	0.934886					Long Chain Polyunsaturated Fatty Acid (n3 and n6)	Lipid	HMDB0002226	5497181;5282844	2091-25-0	C16527	32980
adrenoylcarnitine (C22:4)*	Diagnosis	Sex + AgeAtDeath + apoe_genotype	No	-0.18114	0.365776	-0.495221	0.620444	0.823089					Fatty Acid Metabolism (Acyl Carnitine, Polyunsaturated)	Lipid					57528
alanine	Diagnosis	Sex + AgeAtDeath + apoe_genotype	No	0.987218	1.08198	0.912419	0.361548	0.661039					Alanine and Aspartate Metabolism	Amino Acid	HMDB0000161	5950	56-41-7	C00041	1126
alpha-hydroxyisovalerate	Diagnosis	Sex + AgeAtDeath + apoe_genotype	No	0.117199	0.261028	0.44899	0.653439	0.829489					Leucine, Isoleucine and Valine Metabolism	Amino Acid	HMDB0000407	99823	600-37-3		46537
alpha-ketoglutaramate*	Diagnosis	Sex + AgeAtDeath + apoe_genotype	No	-0.641097	0.408285	-1.57022	0.116364	0.382837					Glutamate Metabolism	Amino Acid	HMDB0001552	48	18465-19-5	C00940	62101
alpha-ketoglutarate	Diagnosis	Sex + AgeAtDeath + apoe_genotype	No	0.226228	0.65898	0.343299	0.731373	0.854784					TCA Cycle	Energy	HMDB0000208	51	305-72-6;328-50-7;22202-68-2	C00026	528
alpha-tocopherol	Diagnosis	Sex + AgeAtDeath + apoe_genotype	No	0.179519	0.182378	0.984322	0.324957	0.639099					Tocopherol Metabolism	Cofactors and Vitamins	HMDB0001893	86472	59-02-9;10191-41-0	C02477	1561
arabonate/xylonate	Diagnosis	Sex + AgeAtDeath + apoe_genotype	No	-0.63754	0.395998	-1.60996	0.107407	0.364299					Pentose Metabolism	Carbohydrate	HMDB0000539	122045;6602431		C00502,C05411	48255
arachidate (20:0)	Diagnosis	Sex + AgeAtDeath + apoe_genotype	No	-0.383555	0.446315	-0.859382	0.39013	0.675221					Long Chain Saturated Fatty Acid	Lipid	HMDB0002212	10467	506-30-9	C06425	1118
arachidonate (20:4n6)	Diagnosis	Sex + AgeAtDeath + apoe_genotype	No	1.08576	0.745439	1.45654	0.145243	0.411938					Long Chain Polyunsaturated Fatty Acid (n3 and n6)	Lipid	HMDB0001043	444899	506-32-1	C00219	1110
arachidonoyl ethanolamide	Diagnosis	Sex + AgeAtDeath + apoe_genotype	No	-0.322952	0.597714	-0.540312	0.588982	0.79416					Endocannabinoid	Lipid	HMDB0004080	5281969	94421-68-8	C11695	32463
arachidonoylcarnitine (C20:4)	Diagnosis	Sex + AgeAtDeath + apoe_genotype	No	-0.0630565	0.315687	-0.199743	0.841681	0.917444					Fatty Acid Metabolism (Acyl Carnitine, Polyunsaturated)	Lipid	HMDB0006455	136212424			57518
arachidoylcarnitine (C20)*	Diagnosis	Sex + AgeAtDeath + apoe_genotype	No	-0.238718	0.528456	-0.451727	0.651466	0.829138					Fatty Acid Metabolism (Acyl Carnitine, Long Chain Saturated)	Lipid	HMDB0006460	53477833			57513
arginine	Diagnosis	Sex + AgeAtDeath + apoe_genotype	No	1.39262	0.879691	1.58308	0.113404	0.378782					Urea cycle; Arginine and Proline Metabolism	Amino Acid	HMDB0000517	6322	1119-34-2	C00062	1638
argininosuccinate	Diagnosis	Sex + AgeAtDeath + apoe_genotype	No	1.11421	0.621729	1.79211	0.0731149	0.288082					Urea cycle; Arginine and Proline Metabolism	Amino Acid	HMDB0000052	60150382	156637-58-0	C03406	15497
asparagine	Diagnosis	Sex + AgeAtDeath + apoe_genotype	No	0.348158	0.649047	0.536414	0.591672	0.796156					Alanine and Aspartate Metabolism	Amino Acid	HMDB0000168	6267	70-47-3	C00152	512
azelate (C9-DC)	Diagnosis	Sex + AgeAtDeath + apoe_genotype	No	0.0684756	0.399911	0.171227	0.864045	0.932036					Fatty Acid, Dicarboxylate	Lipid	HMDB0000784	2266	123-99-9	C08261	18362
behenoyl sphingomyelin (d18:1/22:0)*	Diagnosis	Sex + AgeAtDeath + apoe_genotype	No	-0.552033	0.71874	-0.768056	0.442454	0.715319					Sphingomyelins	Lipid	HMDB0012103	44260125			48492
behenoylcarnitine (C22)*	Diagnosis	Sex + AgeAtDeath + apoe_genotype	No	-0.868349	0.773603	-1.12247	0.261661	0.57583					Fatty Acid Metabolism (Acyl Carnitine, Long Chain Saturated)	Lipid	HMDB0062468	71464577			57514
benzoate	Diagnosis	Sex + AgeAtDeath + apoe_genotype	No	0.390436	0.427855	0.912544	0.361483	0.661039					Benzoate Metabolism	Xenobiotics	HMDB0001870	243	65-85-0	C00180	15778
beta-hydroxyisovalerate	Diagnosis	Sex + AgeAtDeath + apoe_genotype	No	0.128887	0.398857	0.323141	0.746589	0.859676					Leucine, Isoleucine and Valine Metabolism	Amino Acid	HMDB0000754	69362	625-08-1		12129
butyrylcarnitine (C4)	Diagnosis	Sex + AgeAtDeath + apoe_genotype	No	-0.185774	0.250903	-0.74042	0.459045	0.723188					Fatty Acid Metabolism (also BCAA Metabolism)	Lipid	HMDB0002013	439829	25576-40-3	C02862	32412
C-glycosyltryptophan	Diagnosis	Sex + AgeAtDeath + apoe_genotype	No	-0.264095	0.749224	-0.352491	0.72447	0.853281					Tryptophan Metabolism	Amino Acid	HMDB0240296	10981970	180509-18-6		48782
caprate (10:0)	Diagnosis	Sex + AgeAtDeath + apoe_genotype	No	0.0904789	0.716352	0.126305	0.89949	0.951306					Medium Chain Fatty Acid	Lipid	HMDB0000511	2969	334-48-5	C01571	1642
caprylate (8:0)	Diagnosis	Sex + AgeAtDeath + apoe_genotype	No	0.604337	0.505085	1.19651	0.231499	0.53261					Medium Chain Fatty Acid	Lipid	HMDB0000482	379	124-07-2	C06423	32492
carboxyethyl-GABA	Diagnosis	Sex + AgeAtDeath + apoe_genotype	No	0.522296	0.579285	0.901623	0.367257	0.661039					Glutamate Metabolism	Amino Acid	HMDB0002201	2572	908055		40007
carnitine	Diagnosis	Sex + AgeAtDeath + apoe_genotype	No	0.026437	0.371656	0.0711331	0.943292	0.97134					Carnitine Metabolism	Lipid	HMDB0000062	288	461-05-2	C00487,C00308	15500
carnosine	Diagnosis	Sex + AgeAtDeath + apoe_genotype	No	-0.316045	0.243188	-1.29959	0.193741	0.477331					Histidine Metabolism	Amino Acid	HMDB0000033	439224	305-84-0	C00386	1768
ceramide (d16:1/24:1, d18:1/22:1)*	Diagnosis	Sex + AgeAtDeath + apoe_genotype	No	0.290259	0.331146	0.876528	0.380743	0.673267					Ceramides	Lipid					57437
ceramide (d18:1/17:0, d17:1/18:0)*	Diagnosis	Sex + AgeAtDeath + apoe_genotype	No	0.210046	0.515961	0.407096	0.683938	0.838562					Ceramides	Lipid					57434
ceramide (d18:2/24:1, d18:1/24:2)*	Diagnosis	Sex + AgeAtDeath + apoe_genotype	No	0.623027	0.680872	0.915042	0.36017	0.661039					Ceramides	Lipid					57443
cholesterol	Diagnosis	Sex + AgeAtDeath + apoe_genotype	No	0.658298	0.730597	0.901042	0.367566	0.661039					Sterol	Lipid	HMDB0000067	6432564;11025495;5997	57-88-5	C00187	63
choline	Diagnosis	Sex + AgeAtDeath + apoe_genotype	No	0.572721	0.456204	1.25541	0.209331	0.495467					Phospholipid Metabolism	Lipid	HMDB0000097	305	67-48-1	C00114	15506
corticosterone	Diagnosis	Sex + AgeAtDeath + apoe_genotype	No	0.101343	0.241761	0.419188	0.675079	0.838117					Corticosteroids	Lipid	HMDB0001547	5753	50-22-6	C02140	5983
cortisol	Diagnosis	Sex + AgeAtDeath + apoe_genotype	No	0.124529	0.269929	0.461339	0.644555	0.828354					Corticosteroids	Lipid	HMDB0000063	5754	50-23-7	C00735	1712
creatine	Diagnosis	Sex + AgeAtDeath + apoe_genotype	No	2.49925	1.68822	1.4804	0.138766	0.407625					Creatine Metabolism	Amino Acid	HMDB0000064	586	57-00-1	C00300	27718
creatinine	Diagnosis	Sex + AgeAtDeath + apoe_genotype	No	0.540347	1.33135	0.405866	0.684841	0.838562					Creatine Metabolism	Amino Acid	HMDB0000562	588	60-27-5	C00791	513
cystathionine	Diagnosis	Sex + AgeAtDeath + apoe_genotype	No	-0.330632	0.222602	-1.4853	0.137464	0.40561					Methionine, Cysteine, SAM and Taurine Metabolism	Amino Acid	HMDB0000099	439258	535-34-2	C02291	15705
cysteine	Diagnosis	Sex + AgeAtDeath + apoe_genotype	No	0.334741	0.250017	1.33887	0.180612	0.45376					Methionine, Cysteine, SAM and Taurine Metabolism	Amino Acid	HMDB0000574	5862	52-90-4;56-89-3	C00097	1868
cysteine sulfinic acid	Diagnosis	Sex + AgeAtDeath + apoe_genotype	No	0.302712	0.321884	0.940439	0.346992	0.655163					Methionine, Cysteine, SAM and Taurine Metabolism	Amino Acid	HMDB0000996	109	207121-48-0	C00606	37443
cysteinylglycine	Diagnosis	Sex + AgeAtDeath + apoe_genotype	No	-0.232247	0.294078	-0.789746	0.429676	0.703029					Glutathione Metabolism	Amino Acid	HMDB0000078	439498	19246-18-5	C01419	35637
cysteinylglycine disulfide*	Diagnosis	Sex + AgeAtDeath + apoe_genotype	No	0.187271	0.164026	1.14172	0.253572	0.563683					Glutathione Metabolism	Amino Acid	HMDB0000709	22833544	70555-24-7		62103
cytidine	Diagnosis	Sex + AgeAtDeath + apoe_genotype	No	-0.47955	0.357371	-1.34188	0.179634	0.45376					Pyrimidine Metabolism, Cytidine containing	Nucleotide	HMDB0000089	6175	65-46-3	C00475	514
cytidine 2' or 3'-monophosphate (2' or 3'-CMP)	Diagnosis	Sex + AgeAtDeath + apoe_genotype	No	-0.889893	0.605519	-1.46964	0.14166	0.409524					Pyrimidine Metabolism, Cytidine containing	Nucleotide	HMDB0240312,HMDB0011692	53481031;66535		C03104,C05822	61705
CDP-choline	Diagnosis	Sex + AgeAtDeath + apoe_genotype	No	0.707568	0.521701	1.35627	0.175013	0.45338					Phospholipid Metabolism	Lipid	HMDB0001413	13804	33818-15-4	C00307	34418
CDP-ethanolamine	Diagnosis	Sex + AgeAtDeath + apoe_genotype	No	0.987794	0.541144	1.82538	0.0679436	0.280834					Phospholipid Metabolism	Lipid	HMDB0001564	123727	72842-05-8	C00570	34410
dehydroascorbate	Diagnosis	Sex + AgeAtDeath + apoe_genotype	No	0.387968	0.548667	0.70711	0.479498	0.730135					Ascorbate and Aldarate Metabolism	Cofactors and Vitamins	HMDB0001264	440667	490-83-5	C05422	1659
deoxycholate	Diagnosis	Sex + AgeAtDeath + apoe_genotype	No	-0.268139	0.208285	-1.28736	0.197967	0.480674					Secondary Bile Acid Metabolism	Lipid	HMDB0000626	222528;440355	83-44-3	C04483	1114
dihomolinoleate (20:2n6)	Diagnosis	Sex + AgeAtDeath + apoe_genotype	No	0.0383037	0.280106	0.136747	0.891231	0.94719					Long Chain Polyunsaturated Fatty Acid (n3 and n6)	Lipid	HMDB0005060	6439848	2091-39-6	C16525	17805
dihomolinolenate (20:3n3 or 3n6)	Diagnosis	Sex + AgeAtDeath + apoe_genotype	No	-0.154272	0.253936	-0.607525	0.543502	0.761965					Long Chain Polyunsaturated Fatty Acid (n3 and n6)	Lipid	HMDB0002925	5280581	17046-59-2	C03242	35718
dihomo-linolenoylcarnitine (C20:3n3 or 6)*	Diagnosis	Sex + AgeAtDeath + apoe_genotype	No	-0.121742	0.328928	-0.370117	0.711295	0.849424					Fatty Acid Metabolism (Acyl Carnitine, Polyunsaturated)	Lipid					57521
dihomo-linoleoylcarnitine (C20:2)*	Diagnosis	Sex + AgeAtDeath + apoe_genotype	No	-0.622619	0.33572	-1.85458	0.0636559	0.271984					Fatty Acid Metabolism (Acyl Carnitine, Polyunsaturated)	Lipid					57520
dimethylarginine (ADMA + SDMA)	Diagnosis	Sex + AgeAtDeath + apoe_genotype	No	-0.870308	0.453455	-1.91928	0.0549486	0.25099					Urea cycle; Arginine and Proline Metabolism	Amino Acid	HMDB0003334,HMDB0001539	123831;169148	102783-24-4	C21189,C03626	36808
docosadienoate (22:2n6)	Diagnosis	Sex + AgeAtDeath + apoe_genotype	No	0.279573	0.237909	1.17513	0.239944	0.548205					Long Chain Polyunsaturated Fatty Acid (n3 and n6)	Lipid	HMDB0061714	5282807	7370-49-2	C16533	32415
docosadienoylcarnitine (C22:2)*	Diagnosis	Sex + AgeAtDeath + apoe_genotype	No	-0.627638	0.347438	-1.80648	0.0708441	0.285984					Fatty Acid Metabolism (Acyl Carnitine, Polyunsaturated)	Lipid		71464511			57526
docosahexaenoate (DHA; 22:6n3)	Diagnosis	Sex + AgeAtDeath + apoe_genotype	No	-0.165132	0.245048	-0.673876	0.50039	0.744924					Long Chain Polyunsaturated Fatty Acid (n3 and n6)	Lipid	HMDB0002183	445580	6217-54-5	C06429	44675
docosahexaenoyl ethanolamide	Diagnosis	Sex + AgeAtDeath + apoe_genotype	No	0.566237	0.624199	0.907143	0.364331	0.661039					Endocannabinoid	Lipid	HMDB0013658	5283451	162758-94-3		43768
docosapentaenoate (DPA; 22:5n3)	Diagnosis	Sex + AgeAtDeath + apoe_genotype	No	-0.236841	0.26869	-0.881467	0.378065	0.672343					Long Chain Polyunsaturated Fatty Acid (n3 and n6)	Lipid	HMDB0001976,HMDB0006528	6441454	2234-74-4	C16513	32504
docosapentaenoate (n6 DPA; 22:5n6)	Diagnosis	Sex + AgeAtDeath + apoe_genotype	No	-0.322819	0.241155	-1.33864	0.180688	0.45376					Long Chain Polyunsaturated Fatty Acid (n3 and n6)	Lipid	HMDB0001976	6441454	25182-74-5	C16513	37478
docosatrienoylcarnitine (C22:3)*	Diagnosis	Sex + AgeAtDeath + apoe_genotype	No	-0.320194	0.444892	-0.719712	0.471702	0.725368					Fatty Acid Metabolism (Acyl Carnitine, Polyunsaturated)	Lipid					57527
eicosanoylsphingosine (d20:1)*	Diagnosis	Sex + AgeAtDeath + apoe_genotype	No	-0.493206	0.554562	-0.889362	0.373809	0.668386					Sphingosines	Lipid					57597
eicosapentaenoate (EPA; 20:5n3)	Diagnosis	Sex + AgeAtDeath + apoe_genotype	No	0.00111646	0.225233	0.00495694	0.996045	0.996045					Long Chain Polyunsaturated Fatty Acid (n3 and n6)	Lipid	HMDB0001999	446284	10-2005-9;10417-94-4	C06428	18467
eicosenoate (20:1n9 or 1n11)	Diagnosis	Sex + AgeAtDeath + apoe_genotype	No	0.0414698	0.277559	0.149409	0.881231	0.942431					Long Chain Monounsaturated Fatty Acid	Lipid	HMDB0002231,HMDB0062436	5282769;5282768;94159		C16526	33587
eicosenoylcarnitine (C20:1)*	Diagnosis	Sex + AgeAtDeath + apoe_genotype	No	-0.25921	0.373899	-0.693262	0.488145	0.736623					Fatty Acid Metabolism (Acyl Carnitine, Monounsaturated)	Lipid					57519
ergothioneine	Diagnosis	Sex + AgeAtDeath + apoe_genotype	No	-0.126942	0.169469	-0.749058	0.453822	0.722007					Food Component/Plant	Xenobiotics	HMDB0003045	5351619	58511-63-0	C05570	37459
erucate (22:1n9)	Diagnosis	Sex + AgeAtDeath + apoe_genotype	No	0.272976	0.267039	1.02224	0.30667	0.61663					Long Chain Monounsaturated Fatty Acid	Lipid	HMDB0002068	8216;5281116	112-86-7	C08316	1552
erucoylcarnitine (C22:1)*	Diagnosis	Sex + AgeAtDeath + apoe_genotype	No	-0.266244	0.454643	-0.585612	0.558136	0.768409					Fatty Acid Metabolism (Acyl Carnitine, Monounsaturated)	Lipid					57525
erythritol	Diagnosis	Sex + AgeAtDeath + apoe_genotype	No	-0.547625	0.731768	-0.748359	0.454244	0.722007					Food Component/Plant	Xenobiotics	HMDB0002994	222285	149-32-6	C00503	20699
ethylmalonate	Diagnosis	Sex + AgeAtDeath + apoe_genotype	No	0.311286	0.454384	0.685072	0.493299	0.736623					Leucine, Isoleucine and Valine Metabolism	Amino Acid	HMDB0000622	11756	601-75-2		15765
FAD	Diagnosis	Sex + AgeAtDeath + apoe_genotype	No	0.0176917	0.825491	0.0214317	0.982901	0.990427					Riboflavin Metabolism	Cofactors and Vitamins	HMDB0001248	643975	146-14-5;84366-81-4	C00016	2134
formiminoglutamate	Diagnosis	Sex + AgeAtDeath + apoe_genotype	No	-0.46371	0.285765	-1.6227	0.104654	0.358659					Histidine Metabolism	Amino Acid	HMDB0000854	439233	816-90-0	C00439	43493
fructose	Diagnosis	Sex + AgeAtDeath + apoe_genotype	No	-0.488443	0.312976	-1.56064	0.118608	0.385936					Fructose, Mannose and Galactose Metabolism	Carbohydrate	HMDB0000660	2723872	57-48-7	C00095	577
Isobar: hexose diphosphates	Diagnosis	Sex + AgeAtDeath + apoe_genotype	No	0.27118	0.2538	1.06848	0.285304	0.594083					Glycolysis, Gluconeogenesis, and Pyruvate Metabolism	Carbohydrate	HMDB0003514,HMDB0001058	10404962;3934;90658350;124383956;4453;445557;718;82400		C05378,C00354,C01231	46896
fumarate	Diagnosis	Sex + AgeAtDeath + apoe_genotype	No	0.478308	1.11618	0.42852	0.668272	0.834389					TCA Cycle	Energy	HMDB0000134	444972	100-17-8	C00122	1643
galactose 1-phosphate	Diagnosis	Sex + AgeAtDeath + apoe_genotype	No	-0.286722	0.356405	-0.804484	0.421118	0.697973					Fructose, Mannose and Galactose Metabolism	Carbohydrate	HMDB0000645	123912	19046-60-7	C00446	15706
gamma-glutamyl-alpha-lysine	Diagnosis	Sex + AgeAtDeath + apoe_genotype	No	0.322148	0.337964	0.953202	0.340488	0.65318					Gamma-glutamyl Amino Acid	Peptide		65254			55015
gamma-glutamyl-epsilon-lysine	Diagnosis	Sex + AgeAtDeath + apoe_genotype	No	0.499614	0.459629	1.08699	0.277039	0.591233					Gamma-glutamyl Amino Acid	Peptide	HMDB0003869	7015685	17105-15-6		33934
gamma-glutamylglutamine	Diagnosis	Sex + AgeAtDeath + apoe_genotype	No	0.568848	0.405301	1.40352	0.160462	0.434878					Gamma-glutamyl Amino Acid	Peptide	HMDB0011738	150914	10148-81-9	C05283	2730
gamma-glutamylhistidine	Diagnosis	Sex + AgeAtDeath + apoe_genotype	No	0.417458	0.313443	1.33185	0.182911	0.455891					Gamma-glutamyl Amino Acid	Peptide	HMDB0029151	7017195	37460-15-4		18245
gamma-glutamylisoleucine*	Diagnosis	Sex + AgeAtDeath + apoe_genotype	No	0.0295896	0.32339	0.0914984	0.927097	0.964395					Gamma-glutamyl Amino Acid	Peptide	HMDB0011170	22885096			34456
gamma-glutamylleucine	Diagnosis	Sex + AgeAtDeath + apoe_genotype	No	0.210479	0.318173	0.661524	0.508276	0.747735					Gamma-glutamyl Amino Acid	Peptide	HMDB0011171	151023	2566-39-4		18369
gamma-glutamylmethionine	Diagnosis	Sex + AgeAtDeath + apoe_genotype	No	0.232642	0.442854	0.525325	0.599358	0.80158					Gamma-glutamyl Amino Acid	Peptide	HMDB0029155	7009567	17663-87-5		44872
gamma-glutamylphenylalanine	Diagnosis	Sex + AgeAtDeath + apoe_genotype	No	0.510977	0.349393	1.46247	0.143613	0.409995					Gamma-glutamyl Amino Acid	Peptide	HMDB0000594	111299	7432-24-8		33422
gamma-glutamylvaline	Diagnosis	Sex + AgeAtDeath + apoe_genotype	No	0.697706	0.481366	1.44943	0.147217	0.413791					Gamma-glutamyl Amino Acid	Peptide	HMDB0011172	7015683	2746-34-1		43829
gluconate	Diagnosis	Sex + AgeAtDeath + apoe_genotype	No	0.204241	0.255673	0.798838	0.424384	0.70162					Food Component/Plant	Xenobiotics	HMDB0000625	3085666;10690	527-07-1	C00257	587
glucose 6-phosphate	Diagnosis	Sex + AgeAtDeath + apoe_genotype	No	-0.0797099	0.322814	-0.246922	0.804968	0.905039					Glycolysis, Gluconeogenesis, and Pyruvate Metabolism	Carbohydrate	HMDB0001401	5958	103192-55-8	C00092	31260
glucuronate	Diagnosis	Sex + AgeAtDeath + apoe_genotype	No	-0.426118	0.329383	-1.29369	0.195774	0.478882					Aminosugar Metabolism	Carbohydrate	HMDB0000127	441478;94715;23677976;65041;444791	207300-70-7	C16245	15443
glutamate, gamma-methyl ester	Diagnosis	Sex + AgeAtDeath + apoe_genotype	No	-0.0193232	0.654851	-0.0295077	0.97646	0.986959					Glutamate Metabolism	Amino Acid	HMDB0061715	68662	1499-55-4;1499-55-4		33487
glutamine	Diagnosis	Sex + AgeAtDeath + apoe_genotype	No	0.438282	0.539897	0.811789	0.416913	0.696265					Glutamate Metabolism	Amino Acid	HMDB0000641	5961	56-85-9	C00064	53
glutarate (C5-DC)	Diagnosis	Sex + AgeAtDeath + apoe_genotype	No	0.676515	0.63013	1.07361	0.282996	0.594083					Fatty Acid, Dicarboxylate	Lipid	HMDB0000661	743;4418048	110-94-1	C00489	396
glutathione, oxidized (GSSG)	Diagnosis	Sex + AgeAtDeath + apoe_genotype	No	0.033007	0.137729	0.239652	0.8106	0.9071					Glutathione Metabolism	Amino Acid	HMDB0003337	65359	103239-24-3	D00031,C00127	27727
glutathione, reduced (GSH)	Diagnosis	Sex + AgeAtDeath + apoe_genotype	No	-0.112321	0.200905	-0.559077	0.576109	0.784845					Glutathione Metabolism	Amino Acid	HMDB0000125	124886	70-18-8	D00014,C00051	2127
glycerate	Diagnosis	Sex + AgeAtDeath + apoe_genotype	No	0.615856	0.978824	0.62918	0.529231	0.760196					Glycolysis, Gluconeogenesis, and Pyruvate Metabolism	Carbohydrate	HMDB0006372,HMDB0000139	752;439194	600-19-1	C00258	1572
glycerol	Diagnosis	Sex + AgeAtDeath + apoe_genotype	No	0.0330927	0.598443	0.055298	0.955901	0.975167					Glycerolipid Metabolism	Lipid	HMDB0000131	753	56-81-5	C00116	15122
glycerophosphoglycerol	Diagnosis	Sex + AgeAtDeath + apoe_genotype	No	0.403845	0.865608	0.466545	0.640825	0.828128					Glycerolipid Metabolism	Lipid	HMDB0240316	54575349		C03274	48857
glycerophosphoinositol*	Diagnosis	Sex + AgeAtDeath + apoe_genotype	No	0.401464	0.664123	0.604502	0.54551	0.761965					Phospholipid Metabolism	Lipid		167572	16824-65-0		47155
glycerophosphoserine*	Diagnosis	Sex + AgeAtDeath + apoe_genotype	No	0.269616	0.883138	0.305293	0.760143	0.869868					Phospholipid Metabolism	Lipid		3081457			57404
glycosyl ceramide (d16:1/24:1, d18:1/22:1)*	Diagnosis	Sex + AgeAtDeath + apoe_genotype	No	0.347979	0.215856	1.61209	0.106943	0.364299					Hexosylceramides (HCER)	Lipid					57457
glycosyl ceramide (d18:1/20:0, d16:1/22:0)*	Diagnosis	Sex + AgeAtDeath + apoe_genotype	No	0.569932	0.466278	1.2223	0.221593	0.517051					Hexosylceramides (HCER)	Lipid					57595
glycosyl ceramide (d18:2/24:1, d18:1/24:2)*	Diagnosis	Sex + AgeAtDeath + apoe_genotype	No	0.426511	0.294184	1.44981	0.147111	0.413791					Hexosylceramides (HCER)	Lipid					57453
glycosyl ceramide (d18:2/25:1, d18:1/25:2)	Diagnosis	Sex + AgeAtDeath + apoe_genotype	No	0.64153	0.334751	1.91644	0.0553094	0.25099					Hexosylceramides (HCER)	Lipid					57460
glycosyl-N-behenoyl-sphingadienine (d18:2/22:0)*	Diagnosis	Sex + AgeAtDeath + apoe_genotype	No	0.502465	0.288642	1.74079	0.0817208	0.310029					Hexosylceramides (HCER)	Lipid					57421
glycosyl-N-palmitoyl-sphingosine (d18:1/16:0)	Diagnosis	Sex + AgeAtDeath + apoe_genotype	No	0.349821	0.251999	1.38818	0.165081	0.436708					Hexosylceramides (HCER)	Lipid					53013
glycosyl-N-stearoyl-sphingadienine (d18:2/18:0)*	Diagnosis	Sex + AgeAtDeath + apoe_genotype	No	0.495258	0.262813	1.88445	0.0595044	0.264553					Hexosylceramides (HCER)	Lipid					57419
glycosyl-N-stearoyl-sphinganine (d18:0/18:0)*	Diagnosis	Sex + AgeAtDeath + apoe_genotype	No	0.103272	0.260017	0.397173	0.69124	0.838562					Hexosylceramides (HCER)	Lipid		6321364			57418
glycosyl-N-tricosenoyl-sphingosine (d18:1/23:1)*	Diagnosis	Sex + AgeAtDeath + apoe_genotype	No	0.421073	0.234497	1.79565	0.072551	0.287582					Hexosylceramides (HCER)	Lipid					57446
guanine	Diagnosis	Sex + AgeAtDeath + apoe_genotype	No	0.126868	0.211651	0.59942	0.548893	0.761965					Purine Metabolism, Guanine containing	Nucleotide	HMDB0000132	135398634	73-40-5	C00242	32352
guanosine	Diagnosis	Sex + AgeAtDeath + apoe_genotype	No	0.325109	0.457772	0.710198	0.477581	0.730135					Purine Metabolism, Guanine containing	Nucleotide	HMDB0000133	6802	118-00-3	C00387	1573
5'- GMP	Diagnosis	Sex + AgeAtDeath + apoe_genotype	No	-0.782624	0.563323	-1.3893	0.164742	0.436708					Purine Metabolism, Guanine containing	Nucleotide	HMDB0001397	6804	1333479	C00144	2849
hexadecasphingosine (d16:1)*	Diagnosis	Sex + AgeAtDeath + apoe_genotype	No	-0.182071	0.526232	-0.345989	0.729351	0.853937					Sphingosines	Lipid		14767871			57428
hexanoylcarnitine (C6)	Diagnosis	Sex + AgeAtDeath + apoe_genotype	No	-0.102697	0.260178	-0.394718	0.693051	0.838562					Fatty Acid Metabolism (Acyl Carnitine, Medium Chain)	Lipid	HMDB0000756	6426853	6920-35-0		32328
histidine	Diagnosis	Sex + AgeAtDeath + apoe_genotype	No	1.13095	0.647917	1.74552	0.080894	0.309542					Histidine Metabolism	Amino Acid	HMDB0000177	6274	5934-29-2	C00135	59
hydroxy-N6,N6,N6-trimethyllysine*	Diagnosis	Sex + AgeAtDeath + apoe_genotype	No	0.520474	0.86802	0.599611	0.548765	0.761965					Lysine Metabolism	Amino Acid					62959
hypotaurine	Diagnosis	Sex + AgeAtDeath + apoe_genotype	No	0.192706	0.312836	0.615997	0.537897	0.761965					Methionine, Cysteine, SAM and Taurine Metabolism	Amino Acid	HMDB0000965	107812	300-84-5	C00519	590
hypoxanthine	Diagnosis	Sex + AgeAtDeath + apoe_genotype	No	1.45794	0.939904	1.55116	0.120863	0.385936					Purine Metabolism, (Hypo)Xanthine/Inosine containing	Nucleotide	HMDB0000157	790;135398638	68-94-0	C00262	3127
indolelactate	Diagnosis	Sex + AgeAtDeath + apoe_genotype	No	0.293317	0.415729	0.705549	0.480469	0.730135					Tryptophan Metabolism	Amino Acid	HMDB0000671	92904	832-97-3	C02043	18349
inosine	Diagnosis	Sex + AgeAtDeath + apoe_genotype	No	-0.272233	0.52302	-0.520501	0.602714	0.804434					Purine Metabolism, (Hypo)Xanthine/Inosine containing	Nucleotide	HMDB0000195	6021	58-63-9	C00294	1123
inositol 1-phosphate (I1P)	Diagnosis	Sex + AgeAtDeath + apoe_genotype	No	-0.799624	0.483309	-1.65448	0.0980301	0.34494					Inositol Metabolism	Lipid	HMDB0000213	440194	573-35-3;106032-59-1	C01177	43849
isobutyrylcarnitine (C4)	Diagnosis	Sex + AgeAtDeath + apoe_genotype	No	0.417789	0.255953	1.63229	0.102619	0.354159					Leucine, Isoleucine and Valine Metabolism	Amino Acid	HMDB0000736	168379	25518-49-4		33441
isoleucine	Diagnosis	Sex + AgeAtDeath + apoe_genotype	No	0.858235	0.743517	1.15429	0.24838	0.557796					Leucine, Isoleucine and Valine Metabolism	Amino Acid	HMDB0000172	6306	73-32-5	C16424,C00407,C06418	1125
isovalerylcarnitine (C5)	Diagnosis	Sex + AgeAtDeath + apoe_genotype	No	0.216935	0.235619	0.9207	0.357207	0.661039					Leucine, Isoleucine and Valine Metabolism	Amino Acid	HMDB0000688	169235	31023-24-2	C20826	34407
kynurenate	Diagnosis	Sex + AgeAtDeath + apoe_genotype	No	-0.100716	0.274202	-0.367308	0.71339	0.850381					Tryptophan Metabolism	Amino Acid	HMDB0000715	3845	492-27-3	C01717	1417
kynurenine	Diagnosis	Sex + AgeAtDeath + apoe_genotype	No	0.166688	0.277077	0.601594	0.547445	0.761965					Tryptophan Metabolism	Amino Acid	HMDB0000684	161166	2922-83-0	C00328	15140
lactate	Diagnosis	Sex + AgeAtDeath + apoe_genotype	No	-0.355569	1.00941	-0.352254	0.724648	0.853281					Glycolysis, Gluconeogenesis, and Pyruvate Metabolism	Carbohydrate	HMDB0000190	612	79-33-4	C00186	527
lactosyl-N-palmitoyl-sphingosine (d18:1/16:0)	Diagnosis	Sex + AgeAtDeath + apoe_genotype	No	0.721307	0.395648	1.8231	0.0682879	0.280834					Lactosylceramides (LCER)	Lipid		53477895	4201-62-1		53010
lactosyl-N-stearoyl-sphingosine (d18:1/18:0)*	Diagnosis	Sex + AgeAtDeath + apoe_genotype	No	0.542439	0.838825	0.646665	0.517848	0.75115					Lactosylceramides (LCER)	Lipid	HMDB0011591	10260120			54980
lanthionine	Diagnosis	Sex + AgeAtDeath + apoe_genotype	No	0.908869	0.532869	1.70561	0.0880801	0.322801					Methionine, Cysteine, SAM and Taurine Metabolism	Amino Acid		98504	468821		42002
lauryl sulfate	Diagnosis	Sex + AgeAtDeath + apoe_genotype	No	-0.0834639	0.207416	-0.402399	0.68739	0.838562					Chemical	Xenobiotics		8778	151-21-3	D01045	43446
laurylcarnitine (C12)	Diagnosis	Sex + AgeAtDeath + apoe_genotype	No	0.256886	0.273303	0.939932	0.347253	0.655163					Fatty Acid Metabolism (Acyl Carnitine, Medium Chain)	Lipid	HMDB000225	168381	25518-54-1		34534
leucine	Diagnosis	Sex + AgeAtDeath + apoe_genotype	No	0.574259	0.771678	0.744169	0.456774	0.722494					Leucine, Isoleucine and Valine Metabolism	Amino Acid	HMDB0000687	6106	61-90-5	C00123	60
lignoceroyl sphingomyelin (d18:1/24:0)	Diagnosis	Sex + AgeAtDeath + apoe_genotype	No	-0.203569	0.584191	-0.348462	0.727493	0.853281					Sphingomyelins	Lipid			60037-60-7		57330
lignoceroylcarnitine (C24)*	Diagnosis	Sex + AgeAtDeath + apoe_genotype	No	-0.830599	0.504402	-1.6467	0.0996198	0.346824					Fatty Acid Metabolism (Acyl Carnitine, Long Chain Saturated)	Lipid					57515
linolenate (18:3n3 or 3n6)	Diagnosis	Sex + AgeAtDeath + apoe_genotype	No	-0.545416	0.354352	-1.53919	0.123758	0.385936					Long Chain Polyunsaturated Fatty Acid (n3 and n6)	Lipid	HMDB0001388,HMDB0003073	5280933;5280934		C06426,C06427	34035
linoleoyl ethanolamide	Diagnosis	Sex + AgeAtDeath + apoe_genotype	No	-0.40505	0.292824	-1.38326	0.166586	0.436708					Endocannabinoid	Lipid	HMDB0012252	5283446	68171-52-8		52608
linoleoylcarnitine (C18:2)*	Diagnosis	Sex + AgeAtDeath + apoe_genotype	No	-0.215485	0.249052	-0.86522	0.386918	0.675221					Fatty Acid Metabolism (Acyl Carnitine, Polyunsaturated)	Lipid	HMDB0006469	6450015	36816-10-1		46223
lysine	Diagnosis	Sex + AgeAtDeath + apoe_genotype	No	1.04567	0.724347	1.4436	0.148852	0.41502					Lysine Metabolism	Amino Acid	HMDB0003405	5962	56-87-1	C00047,C00739	1301
lyxonate	Diagnosis	Sex + AgeAtDeath + apoe_genotype	No	-0.623833	0.466745	-1.33656	0.181366	0.45376					Pentose Metabolism	Carbohydrate					61858
malate	Diagnosis	Sex + AgeAtDeath + apoe_genotype	No	1.39911	1.62817	0.859313	0.390168	0.675221					TCA Cycle	Energy	HMDB0000744,HMDB0031518,HMDB0000156	525	6915-15-7	C00497,C00149,C00711	1303
maleate	Diagnosis	Sex + AgeAtDeath + apoe_genotype	No	-0.0433276	0.675258	-0.0641645	0.948839	0.972608					Fatty Acid, Dicarboxylate	Lipid	HMDB0000176	444266	110-16-7	C01384	20676
malonate	Diagnosis	Sex + AgeAtDeath + apoe_genotype	No	0.648201	0.427946	1.51468	0.129854	0.393751					Fatty Acid Synthesis	Lipid	HMDB0000691	867	141-82-2;26522-22-85-0	C00383	15872
malonylcarnitine	Diagnosis	Sex + AgeAtDeath + apoe_genotype	No	0.671947	0.744152	0.90297	0.366542	0.661039					Fatty Acid Synthesis	Lipid	HMDB0002095	22833583	853728-01-5		37059
margarate (17:0)	Diagnosis	Sex + AgeAtDeath + apoe_genotype	No	-0.168704	0.369136	-0.457023	0.647654	0.829098					Long Chain Saturated Fatty Acid	Lipid	HMDB0002259	10465	506-12-7		1121
margaroylcarnitine (C17)*	Diagnosis	Sex + AgeAtDeath + apoe_genotype	No	-0.26316	0.321215	-0.819263	0.412636	0.690877					Fatty Acid Metabolism (Acyl Carnitine, Long Chain Saturated)	Lipid	HMDB0006210	53477803	106182-29-0		57512
methionine	Diagnosis	Sex + AgeAtDeath + apoe_genotype	No	0.577619	0.742549	0.777886	0.436636	0.709399					Methionine, Cysteine, SAM and Taurine Metabolism	Amino Acid	HMDB0000696	6137	63-68-3	C00073	1302
methionine sulfoxide	Diagnosis	Sex + AgeAtDeath + apoe_genotype	No	-0.0630178	0.333694	-0.188849	0.850211	0.923167					Methionine, Cysteine, SAM and Taurine Metabolism	Amino Acid	HMDB0002005	158980	3226-65-1	C02989	18374
methylmalonate (MMA)	Diagnosis	Sex + AgeAtDeath + apoe_genotype	No	-0.065622	0.485528	-0.135156	0.892489	0.94719					Fatty Acid Metabolism (also BCAA Metabolism)	Lipid	HMDB0000202	487	516-05-2	C02170	1496
methylphosphate	Diagnosis	Sex + AgeAtDeath + apoe_genotype	No	-0.0466681	0.64355	-0.0725166	0.942191	0.97134					Purine and Pyrimidine Metabolism	Nucleotide	HMDB61711	13130	7023-27-0		37070
myristate (14:0)	Diagnosis	Sex + AgeAtDeath + apoe_genotype	No	-0.682847	0.447792	-1.52492	0.127279	0.389534					Long Chain Saturated Fatty Acid	Lipid	HMDB0000806	11005	544-63-8	C06424	1365
myristoleoylcarnitine (C14:1)*	Diagnosis	Sex + AgeAtDeath + apoe_genotype	No	0.296488	0.287723	1.03046	0.302792	0.616504					Fatty Acid Metabolism (Acyl Carnitine, Monounsaturated)	Lipid	HMDB0240588	129691961	889848-55-9		48182
myristoylcarnitine (C14)	Diagnosis	Sex + AgeAtDeath + apoe_genotype	No	0.308938	0.281372	1.09797	0.272216	0.591233					Fatty Acid Metabolism (Acyl Carnitine, Long Chain Saturated)	Lipid	HMDB000506	6426854	18822-89-4		33952
N,N-dimethyl-pro-pro	Diagnosis	Sex + AgeAtDeath + apoe_genotype	No	-0.822137	0.728277	-1.12888	0.258949	0.571773					Modified Peptides	Peptide					64571
N-acetyl-2-aminoadipate	Diagnosis	Sex + AgeAtDeath + apoe_genotype	No	0.895529	0.5243	1.70805	0.0876274	0.322801					Lysine Metabolism	Amino Acid		443992		C12986	63920
N-acetyl-beta-alanine	Diagnosis	Sex + AgeAtDeath + apoe_genotype	No	0.414329	0.405707	1.02125	0.307135	0.61663					Pyrimidine Metabolism, Uracil containing	Nucleotide	HMDB0061880	76406	3025-95-4	C01073	37432
N-acetyl-glucosamine 1-phosphate	Diagnosis	Sex + AgeAtDeath + apoe_genotype	No	0.0601035	0.231614	0.259499	0.79525	0.896018					Aminosugar Metabolism	Carbohydrate	HMDB0001367	440364	31281-59-1	C04256	15741
N-acetylalanine	Diagnosis	Sex + AgeAtDeath + apoe_genotype	No	0.43837	0.775321	0.565405	0.571798	0.782211					Alanine and Aspartate Metabolism	Amino Acid	HMDB0000766	88064	97-69-8	C02847	1585
N-acetylarginine	Diagnosis	Sex + AgeAtDeath + apoe_genotype	No	-0.144094	0.864145	-0.166747	0.867569	0.934305					Urea cycle; Arginine and Proline Metabolism	Amino Acid	HMDB0004620	67427	155-84-0	C02562	33953
N-acetylasparagine	Diagnosis	Sex + AgeAtDeath + apoe_genotype	No	-0.31449	0.565611	-0.556019	0.578198	0.786063					Alanine and Aspartate Metabolism	Amino Acid	HMDB0006028	99715	4033-40-3		33942
N-acetylaspartate (NAA)	Diagnosis	Sex + AgeAtDeath + apoe_genotype	No	-0.277686	0.43239	-0.642212	0.520736	0.753064					Alanine and Aspartate Metabolism	Amino Acid	HMDB0000812	65065	997-55-7;997-55-7	C01042	22185
N-acetylglucosamine/N-acetylgalactosamine	Diagnosis	Sex + AgeAtDeath + apoe_genotype	No	-0.470736	0.451853	-1.04179	0.297509	0.610317					Aminosugar Metabolism	Carbohydrate	HMDB0000212,HMDB0000215	84265;439174		C01074	46539
N-acetylglucosaminylasparagine	Diagnosis	Sex + AgeAtDeath + apoe_genotype	No	1.30169	1.0847	1.20004	0.230123	0.531301					Aminosugar Metabolism	Carbohydrate	HMDB0000489	123826	2776-93-4	C04540	48149
N-acetylglutamate	Diagnosis	Sex + AgeAtDeath + apoe_genotype	No	-0.596033	0.694794	-0.857857	0.390972	0.675221					Glutamate Metabolism	Amino Acid	HMDB0001138	70914	1430871	C00624	15720
N-acetylhistidine	Diagnosis	Sex + AgeAtDeath + apoe_genotype	No	-0.155782	0.215688	-0.722256	0.470137	0.725368					Histidine Metabolism	Amino Acid	HMDB0032055	75619	39145-52-3	C02997	33946
N-acetylmethionine	Diagnosis	Sex + AgeAtDeath + apoe_genotype	No	0.349373	0.743635	0.469818	0.638485	0.828128					Methionine, Cysteine, SAM and Taurine Metabolism	Amino Acid	HMDB0011745	448580	65-82-7	C02712	1589
N-acetylmethionine sulfoxide	Diagnosis	Sex + AgeAtDeath + apoe_genotype	No	-0.0607139	0.373734	-0.162452	0.87095	0.934886					Methionine, Cysteine, SAM and Taurine Metabolism	Amino Acid		11902949	108646-71-5		45428
N-acetylneuraminate	Diagnosis	Sex + AgeAtDeath + apoe_genotype	No	-1.43494	0.893139	-1.60662	0.108137	0.364892					Aminosugar Metabolism	Carbohydrate	HMDB0000230	439197	131-48-6	C00270	32377
N-acetylphenylalanine	Diagnosis	Sex + AgeAtDeath + apoe_genotype	No	0.459991	0.505373	0.910202	0.362716	0.661039					Phenylalanine Metabolism	Amino Acid	HMDB0000512	74839	2018-61-3	C03519	33950
N-acetylputrescine	Diagnosis	Sex + AgeAtDeath + apoe_genotype	No	0.377034	0.467115	0.807154	0.419578	0.697177					Polyamine Metabolism	Amino Acid	HMDB0002064	122356	18233-70-0	C02714	37496
N-acetylserine	Diagnosis	Sex + AgeAtDeath + apoe_genotype	No	0.711593	0.79994	0.889558	0.373703	0.668386					Glycine, Serine and Threonine Metabolism	Amino Acid	HMDB0002931	65249	97-14-3		37076
N-acetyltaurine	Diagnosis	Sex + AgeAtDeath + apoe_genotype	No	0.100859	0.453691	0.222309	0.824074	0.91194					Methionine, Cysteine, SAM and Taurine Metabolism	Amino Acid	HMDB0240253	159864			48187
N-acetylthreonine	Diagnosis	Sex + AgeAtDeath + apoe_genotype	No	-0.101898	0.950635	-0.107189	0.914639	0.958332					Glycine, Serine and Threonine Metabolism	Amino Acid	HMDB0062557	152204	17093-74-2		33939
N-acetylvaline	Diagnosis	Sex + AgeAtDeath + apoe_genotype	No	-0.71809	0.762301	-0.942004	0.346191	0.655163					Leucine, Isoleucine and Valine Metabolism	Amino Acid	HMDB0011757	66789	96-81-1		1591
N-arachidonoyltaurine	Diagnosis	Sex + AgeAtDeath + apoe_genotype	No	-0.098257	0.280633	-0.350126	0.726244	0.853281					Endocannabinoid	Lipid		42607331	119959-65-8		54748
N-behenoyl-sphingadienine (d18:2/22:0)*	Diagnosis	Sex + AgeAtDeath + apoe_genotype	No	0.00532676	0.277648	0.0191853	0.984693	0.990436					Ceramides	Lipid					57372
N-formylanthranilic acid	Diagnosis	Sex + AgeAtDeath + apoe_genotype	No	-0.273753	0.488071	-0.560887	0.574874	0.784787					Tryptophan Metabolism	Amino Acid	HMDB0004089	101399	3342-77-6	C05653	43549
N-formylmethionine	Diagnosis	Sex + AgeAtDeath + apoe_genotype	No	-0.286145	0.391224	-0.731411	0.464528	0.724312					Methionine, Cysteine, SAM and Taurine Metabolism	Amino Acid	HMDB0001015	439750	4289-98-9	C03145	2829
N-formylphenylalanine	Diagnosis	Sex + AgeAtDeath + apoe_genotype	No	0.484235	0.444415	1.0896	0.275888	0.591233					Tyrosine Metabolism	Amino Acid	HMDB0240317	7064571;759256	13200-85-6		48433
N-monomethylarginine	Diagnosis	Sex + AgeAtDeath + apoe_genotype	No	0.55659	0.399665	1.39264	0.163729	0.436708					Urea cycle; Arginine and Proline Metabolism	Amino Acid	HMDB0029416	132862	53308-83-1	C03884	43586
N-oleoylserine	Diagnosis	Sex + AgeAtDeath + apoe_genotype	No	0.285477	0.271785	1.05038	0.293543	0.60931					Endocannabinoid	Lipid		44190514			57664
N-oleoyltaurine	Diagnosis	Sex + AgeAtDeath + apoe_genotype	No	0.0536299	0.349817	0.153308	0.878155	0.941085					Endocannabinoid	Lipid		6437033	52514-04-2		39732
N-palmitoyl-sphinganine (d18:0/16:0)	Diagnosis	Sex + AgeAtDeath + apoe_genotype	No	-0.221275	0.359383	-0.615707	0.538088	0.761965					Dihydroceramides	Lipid	HMDB11760	5283572	5966-29-0		52604
N-palmitoyl-sphingosine (d18:1/16:0)	Diagnosis	Sex + AgeAtDeath + apoe_genotype	No	-0.0460114	0.524532	-0.0877189	0.9301	0.965087					Ceramides	Lipid	HMDB0004949	5283564	24696-26-2		44877
N-palmitoylserine	Diagnosis	Sex + AgeAtDeath + apoe_genotype	No	0.225567	0.269895	0.835756	0.403292	0.683934					Endocannabinoid	Lipid		6453686	58725-46-5;474943-14-1		57659
N-stearoyl-sphingadienine (d18:2/18:0)*	Diagnosis	Sex + AgeAtDeath + apoe_genotype	No	0.502109	0.463677	1.08288	0.27886	0.591903					Ceramides	Lipid		132282053			57417
N-stearoyl-sphinganine (d18:0/18:0)*	Diagnosis	Sex + AgeAtDeath + apoe_genotype	No	-0.0120499	0.278961	-0.0431956	0.965546	0.979699					Dihydroceramides	Lipid		5283573	2304-80-5		1759
N-stearoyl-sphingosine (d18:1/18:0)*	Diagnosis	Sex + AgeAtDeath + apoe_genotype	No	0.0483673	0.389305	0.12424	0.901125	0.951306					Ceramides	Lipid	HMDB0004950	5283565	104404-17-3		54979
N-stearoylserine*	Diagnosis	Sex + AgeAtDeath + apoe_genotype	No	0.172749	0.424931	0.406535	0.684349	0.838562					Endocannabinoid	Lipid					61822
1-methyladenosine	Diagnosis	Sex + AgeAtDeath + apoe_genotype	No	-1.15616	0.798782	-1.44741	0.147782	0.413791					Purine Metabolism, Adenine containing	Nucleotide	HMDB0003331	27476	15763-06-1	C02494	15650
N1-methylinosine	Diagnosis	Sex + AgeAtDeath + apoe_genotype	No	-0.777839	0.439584	-1.76949	0.0768121	0.299067					Purine Metabolism, (Hypo)Xanthine/Inosine containing	Nucleotide	HMDB0002721	650095	20245-33-4		48351
N2,N2-dimethylguanosine	Diagnosis	Sex + AgeAtDeath + apoe_genotype	No	-0.568118	0.380079	-1.49474	0.134983	0.402094					Purine Metabolism, Guanine containing	Nucleotide	HMDB0004824	135501639	2140-67-2		35137
N4-acetylcytidine	Diagnosis	Sex + AgeAtDeath + apoe_genotype	No	-0.466237	0.313582	-1.48681	0.137065	0.40561					Pyrimidine Metabolism, Cytidine containing	Nucleotide	HMDB0005923	107461	3768-18-1		35130
N6,N6,N6-trimethyllysine	Diagnosis	Sex + AgeAtDeath + apoe_genotype	No	1.24724	0.793775	1.57127	0.116119	0.382837					Lysine Metabolism	Amino Acid	HMDB0001325	440120	23284-33-5	C03793	1498
N6-acetyllysine	Diagnosis	Sex + AgeAtDeath + apoe_genotype	No	0.5057	0.5305	0.953251	0.340463	0.65318					Lysine Metabolism	Amino Acid	HMDB0000206	92832	692-04-6	C02727	36752
N6-carbamoylthreonyladenosine	Diagnosis	Sex + AgeAtDeath + apoe_genotype	No	0.294703	0.643514	0.457959	0.646982	0.829098					Purine Metabolism, Adenine containing	Nucleotide	HMDB0041623	161466	24719-82-2		35157
N6-methyladenosine	Diagnosis	Sex + AgeAtDeath + apoe_genotype	No	-0.566167	0.41972	-1.34892	0.177364	0.45376					Purine Metabolism, Adenine containing	Nucleotide	HMDB0004044	102175	1867-73-8		37114
N6-methyllysine	Diagnosis	Sex + AgeAtDeath + apoe_genotype	No	-0.0654916	0.155582	-0.420946	0.673795	0.838104					Lysine Metabolism	Amino Acid	HMDB0002038	164795	1188-07-4	C02728	62860
N6-succinyladenosine	Diagnosis	Sex + AgeAtDeath + apoe_genotype	No	-0.726965	0.569243	-1.27707	0.201576	0.485851					Purine Metabolism, Adenine containing	Nucleotide	HMDB0000912	165243	4542-23-8		48130
NADHX*	Diagnosis	Sex + AgeAtDeath + apoe_genotype	No	0.25723	0.254428	1.01101	0.312011	0.620252					Nicotinate and Nicotinamide Metabolism	Cofactors and Vitamins	HMDB0059644	123131986;56927860;25203523		C20482,C04856	63700
nervonoylcarnitine (C24:1)*	Diagnosis	Sex + AgeAtDeath + apoe_genotype	No	-0.363231	0.5275	-0.68859	0.491081	0.736623					Fatty Acid Metabolism (Acyl Carnitine, Monounsaturated)	Lipid					57531
nicotinamide	Diagnosis	Sex + AgeAtDeath + apoe_genotype	No	0.0839023	0.691504	0.121333	0.903427	0.951306					Nicotinate and Nicotinamide Metabolism	Cofactors and Vitamins	HMDB0001406	936	98-92-0	C00153	594
NAD+	Diagnosis	Sex + AgeAtDeath + apoe_genotype	No	0.913652	0.546973	1.67038	0.0948443	0.337338					Nicotinate and Nicotinamide Metabolism	Cofactors and Vitamins	HMDB0000217	5892	53-84-9	C00006	5278
NADH	Diagnosis	Sex + AgeAtDeath + apoe_genotype	No	-0.0254194	0.280347	-0.0906714	0.927754	0.964395					Nicotinate and Nicotinamide Metabolism	Cofactors and Vitamins	HMDB0001487	439153	58-68-4;606-68-8	C00004	31475
nicotinamide riboside	Diagnosis	Sex + AgeAtDeath + apoe_genotype	No	-0.253661	0.343716	-0.737996	0.460517	0.723188					Nicotinate and Nicotinamide Metabolism	Cofactors and Vitamins	HMDB0000855	439924	1341-23-7	C03150	33013
nisinate (24:6n3)	Diagnosis	Sex + AgeAtDeath + apoe_genotype	No	-0.111216	0.239387	-0.464587	0.642227	0.828128					Long Chain Polyunsaturated Fatty Acid (n3 and n6)	Lipid	HMDB0013025	11792612	68378-49-4		57810
nonadecanoate (19:0)	Diagnosis	Sex + AgeAtDeath + apoe_genotype	No	0.00586587	0.383886	0.0152802	0.987809	0.99082					Long Chain Saturated Fatty Acid	Lipid	HMDB0000772	12591	646-30-0	C16535	1356
O-sulfo-L-tyrosine	Diagnosis	Sex + AgeAtDeath + apoe_genotype	No	-0.378467	0.845079	-0.447848	0.654263	0.829489					Chemical	Xenobiotics		514186			45413
o-Tyrosine	Diagnosis	Sex + AgeAtDeath + apoe_genotype	No	-0.108837	0.44641	-0.243804	0.807383	0.905039					Tyrosine Metabolism	Amino Acid	HMDB0006050	91482	2370-61-8		43392
oleate/vaccenate (18:1)	Diagnosis	Sex + AgeAtDeath + apoe_genotype	No	-0.125291	0.287502	-0.43579	0.662989	0.832532					Long Chain Monounsaturated Fatty Acid	Lipid	HMDB0000207,HMDB0000573,HMDB0003231,HMDB0240219	637517;445639;5281127;5282761		C01712,C08367,C00712,C21944	52285
oleoyl ethanolamide	Diagnosis	Sex + AgeAtDeath + apoe_genotype	No	0.957884	0.571448	1.67624	0.093691	0.336878					Endocannabinoid	Lipid	HMDB0002088	5283454	11-58-0;111-58-0		38102
oleoyl-arachidonoyl-glycerol (18:1/20:4) [2]*	Diagnosis	Sex + AgeAtDeath + apoe_genotype	No	-0.0370613	0.465367	-0.079639	0.936524	0.967399					Diacylglycerol	Lipid	HMDB0007228	9543786			54961
oleoyl-linoleoyl-glycerol (18:1/18:2) [2]	Diagnosis	Sex + AgeAtDeath + apoe_genotype	No	-0.0948199	0.462072	-0.205206	0.837411	0.91531					Diacylglycerol	Lipid	HMDB0007219	71433693	104346-53-4		46799
oleoyl-oleoyl-glycerol (18:1/18:1) [2]*	Diagnosis	Sex + AgeAtDeath + apoe_genotype	No	0.296854	0.258671	1.14761	0.251129	0.562051					Diacylglycerol	Lipid	HMDB0007218	9543716			54946
oleoylcarnitine (C18:1)	Diagnosis	Sex + AgeAtDeath + apoe_genotype	No	0.093346	0.285371	0.327103	0.74359	0.858389					Fatty Acid Metabolism (Acyl Carnitine, Monounsaturated)	Lipid	HMDB0005065	6441392	38677-66-6		35160
ophthalmate	Diagnosis	Sex + AgeAtDeath + apoe_genotype	No	0.0446934	0.163895	0.272696	0.785087	0.890668					Glutathione Metabolism	Amino Acid	HMDB0005765	7018721	495-27-2		34592
orotate	Diagnosis	Sex + AgeAtDeath + apoe_genotype	No	-0.753681	0.526026	-1.43278	0.15192	0.421786					Pyrimidine Metabolism, Orotate containing	Nucleotide	HMDB0000226	967	50887-69-9	C00295	1505
orotidine	Diagnosis	Sex + AgeAtDeath + apoe_genotype	No	-0.733115	0.481797	-1.52163	0.128103	0.390239					Pyrimidine Metabolism, Orotate containing	Nucleotide	HMDB0000788	92751	314-50-1		35172
oxalate (ethanedioate)	Diagnosis	Sex + AgeAtDeath + apoe_genotype	No	1.00209	0.532688	1.88119	0.0599459	0.264728					Ascorbate and Aldarate Metabolism	Cofactors and Vitamins	HMDB0002329	971	144-62-7	C00209	20694
oxindolylalanine	Diagnosis	Sex + AgeAtDeath + apoe_genotype	No	-0.091009	0.273809	-0.332381	0.739602	0.857406					Tryptophan Metabolism	Amino Acid		20977764			64568
p-cresol sulfate	Diagnosis	Sex + AgeAtDeath + apoe_genotype	No	-0.173762	0.181527	-0.957219	0.338457	0.653092					Benzoate Metabolism	Xenobiotics	HMDB0011635	4615423	3233-57-7		36103
palmitate (16:0)	Diagnosis	Sex + AgeAtDeath + apoe_genotype	No	-0.316993	0.365093	-0.868252	0.385256	0.675221					Long Chain Saturated Fatty Acid	Lipid	HMDB0000220	985	57-10-3	C00249	1336
palmitoleate (16:1n7)	Diagnosis	Sex + AgeAtDeath + apoe_genotype	No	-0.459819	0.361148	-1.27322	0.202941	0.487355					Long Chain Monounsaturated Fatty Acid	Lipid	HMDB0003229	445638	373-49-9	C08362	33447
palmitoleoyl ethanolamide*	Diagnosis	Sex + AgeAtDeath + apoe_genotype	No	0.320502	0.545239	0.58782	0.556653	0.768409					Endocannabinoid	Lipid	HMDB0013648	9835868			57541
palmitoleoylcarnitine (C16:1)*	Diagnosis	Sex + AgeAtDeath + apoe_genotype	No	0.0999407	0.259468	0.385176	0.700107	0.843719					Fatty Acid Metabolism (Acyl Carnitine, Monounsaturated)	Lipid		71464547			53223
palmitoyl ethanolamide	Diagnosis	Sex + AgeAtDeath + apoe_genotype	No	0.800314	0.478916	1.6711	0.0947028	0.337338					Endocannabinoid	Lipid	HMDB0002100	4671	544-31-0	C16512	38165
palmitoyl sphingomyelin (d18:1/16:0)	Diagnosis	Sex + AgeAtDeath + apoe_genotype	No	0.0059828	0.947454	0.00631461	0.994962	0.996045					Sphingomyelins	Lipid	HMDB0010169	9939941	6254-89-3		37506
palmitoyl-arachidonoyl-glycerol (16:0/20:4) [2]*	Diagnosis	Sex + AgeAtDeath + apoe_genotype	No	0.812833	0.517538	1.57058	0.116281	0.382837					Diacylglycerol	Lipid	HMDB0007112	9543736			54958
palmitoyl-docosahexaenoyl-glycerol (16:0/22:6) [1]*	Diagnosis	Sex + AgeAtDeath + apoe_genotype	No	0.340156	0.311534	1.09188	0.274888	0.591233					Diacylglycerol	Lipid	HMDB0007121	9543827			57373
palmitoyl-docosahexaenoyl-glycerol (16:0/22:6) [2]*	Diagnosis	Sex + AgeAtDeath + apoe_genotype	No	0.139893	0.421773	0.331679	0.740132	0.857406					Diacylglycerol	Lipid	HMDB0007121	9543827			57374
palmitoyl-linoleoyl-glycerol (16:0/18:2) [2]*	Diagnosis	Sex + AgeAtDeath + apoe_genotype	No	-0.149429	0.335169	-0.445831	0.655719	0.829737					Diacylglycerol	Lipid	HMDB0007103	131801744			52634
palmitoylcarnitine (C16)	Diagnosis	Sex + AgeAtDeath + apoe_genotype	No	0.227693	0.330712	0.688494	0.491142	0.736623					Fatty Acid Metabolism (Acyl Carnitine, Long Chain Saturated)	Lipid	HMDB0000222	461	6865-14-1	C02990	44681
pantothenate (Vitamin B5)	Diagnosis	Sex + AgeAtDeath + apoe_genotype	No	-0.21207	0.362476	-0.585059	0.558508	0.768409					Pantothenate and CoA Metabolism	Cofactors and Vitamins	HMDB0000210	6613	137-08-6	C00864	1508
pelargonate (9:0)	Diagnosis	Sex + AgeAtDeath + apoe_genotype	No	0.478345	0.512046	0.934184	0.350209	0.658393					Medium Chain Fatty Acid	Lipid	HMDB0000847	8158	112-05-0	C01601	12035
pentadecanoate (15:0)	Diagnosis	Sex + AgeAtDeath + apoe_genotype	No	-0.302806	0.417151	-0.725891	0.467906	0.725368					Long Chain Saturated Fatty Acid	Lipid	HMDB0000826	13849	1002-84-2;10002-84-2	C16537	1361
phenylacetylglutamine	Diagnosis	Sex + AgeAtDeath + apoe_genotype	No	-0.193057	0.155312	-1.24303	0.213858	0.502821					Acetylated Peptides	Peptide	HMDB0006344	92258	28047-15-6	C04148	35126
phenylalanine	Diagnosis	Sex + AgeAtDeath + apoe_genotype	No	0.358426	0.759982	0.471625	0.637194	0.828128					Phenylalanine Metabolism	Amino Acid	HMDB0000159	6140	63-91-2	C00079	64
phenyllactate (PLA)	Diagnosis	Sex + AgeAtDeath + apoe_genotype	No	-0.16488	0.239744	-0.687734	0.49162	0.736623					Phenylalanine Metabolism	Amino Acid	HMDB0000779,HMDB0000563	3848	828-01-3	C05607	22130
phosphate	Diagnosis	Sex + AgeAtDeath + apoe_genotype	No	2.07987	1.52542	1.36348	0.172732	0.451023					Oxidative Phosphorylation	Energy	HMDB0001429	1061	7664-38-2	C00009	42109
phosphoenolpyruvate (PEP)	Diagnosis	Sex + AgeAtDeath + apoe_genotype	No	-0.22787	0.306093	-0.744448	0.456606	0.722494					Glycolysis, Gluconeogenesis, and Pyruvate Metabolism	Carbohydrate	HMDB0000263	1005	10526-80-4	C00074	597
phosphoethanolamine (PE)	Diagnosis	Sex + AgeAtDeath + apoe_genotype	No	0.948118	0.581163	1.63141	0.102803	0.354159					Phospholipid Metabolism	Lipid	HMDB0000224	1015	1071-23-4	C00346	1600
phytosphingosine	Diagnosis	Sex + AgeAtDeath + apoe_genotype	No	-0.0872637	0.780464	-0.11181	0.910974	0.957541					Sphingolipid Synthesis	Lipid	HMDB0004610	122121	554-62-1	C12144	1510
pipecolate	Diagnosis	Sex + AgeAtDeath + apoe_genotype	No	-0.137378	0.323664	-0.424447	0.67124	0.836507					Lysine Metabolism	Amino Acid	HMDB0000070	849	4043-87-2	C00408	1444
proline	Diagnosis	Sex + AgeAtDeath + apoe_genotype	No	0.964033	0.605412	1.59236	0.111304	0.373664					Urea cycle; Arginine and Proline Metabolism	Amino Acid	HMDB0000162,HMDB0003411	145742;614;8988	147-85-3	C00148,C000763	1898
prolylglycine	Diagnosis	Sex + AgeAtDeath + apoe_genotype	No	0.564688	0.374047	1.50967	0.131127	0.395788					Dipeptide	Peptide	HMDB0011178	6426709	2578-57-6		40703
prostaglandin E2	Diagnosis	Sex + AgeAtDeath + apoe_genotype	No	0.456888	0.536686	0.851313	0.394595	0.677363					Eicosanoid	Lipid	HMDB0001220	5280360	363-24-6	C00584,DG00448,D00079	7746
prostaglandin F2alpha	Diagnosis	Sex + AgeAtDeath + apoe_genotype	No	0.25916	0.320537	0.808518	0.418792	0.697177					Eicosanoid	Lipid	HMDB0001139	5283078	551-11-1	C00639	19398
putrescine	Diagnosis	Sex + AgeAtDeath + apoe_genotype	No	0.0246723	0.471463	0.0523312	0.958265	0.976065					Polyamine Metabolism	Amino Acid	HMDB0001414	1045	110-60-1	C00134	1408
pyridoxal	Diagnosis	Sex + AgeAtDeath + apoe_genotype	No	0.499673	0.482389	1.03583	0.300281	0.613618					Vitamin B6 Metabolism	Cofactors and Vitamins	HMDB0001545	1050	65-22-5	C00250	1651
pyridoxamine	Diagnosis	Sex + AgeAtDeath + apoe_genotype	No	-0.297537	0.403173	-0.737988	0.460522	0.723188					Vitamin B6 Metabolism	Cofactors and Vitamins	HMDB0001431	1052	58052-48-5	C00534	2150
pyridoxamine phosphate	Diagnosis	Sex + AgeAtDeath + apoe_genotype	No	0.187548	0.613366	0.305769	0.75978	0.869868					Vitamin B6 Metabolism	Cofactors and Vitamins	HMDB0001555	1053	529-96-4	C00647	3138
pyridoxate	Diagnosis	Sex + AgeAtDeath + apoe_genotype	No	-0.339454	0.274125	-1.23832	0.215599	0.504855					Vitamin B6 Metabolism	Cofactors and Vitamins	HMDB0000017	6723	82-82-6	C00847	31555
pyridoxine (Vitamin B6)	Diagnosis	Sex + AgeAtDeath + apoe_genotype	No	0.217081	0.223994	0.969136	0.332477	0.649169					Vitamin B6 Metabolism	Cofactors and Vitamins	HMDB0000239	1054	58-56-0	D08454	608
pyruvate	Diagnosis	Sex + AgeAtDeath + apoe_genotype	No	-0.408912	0.264332	-1.54696	0.121872	0.385936					Glycolysis, Gluconeogenesis, and Pyruvate Metabolism	Carbohydrate	HMDB0000243	1060	127-17-3	C00022	22250
queuine	Diagnosis	Sex + AgeAtDeath + apoe_genotype	No	-0.353528	0.330421	-1.06993	0.28465	0.594083					Purine Metabolism, Guanine containing	Nucleotide	HMDB0001495	53477731	72496-59-4	C01449	64507
ribitol	Diagnosis	Sex + AgeAtDeath + apoe_genotype	No	0.182954	0.520321	0.351617	0.725125	0.853281					Pentose Metabolism	Carbohydrate	HMDB0002917,HMDB0000508,HMDB0001851,HMDB0000568	6912	488-81-3	C00532,C01904,C00474,C00379	15772
riboflavin (Vitamin B2)	Diagnosis	Sex + AgeAtDeath + apoe_genotype	No	0.400925	0.585767	0.684445	0.493694	0.736623					Riboflavin Metabolism	Cofactors and Vitamins	HMDB0000244	493570	83-88-5	C00255	1827
ribonate	Diagnosis	Sex + AgeAtDeath + apoe_genotype	No	-1.5902	0.85727	-1.85496	0.063602	0.271984					Pentose Metabolism	Carbohydrate	HMDB0000867	5460677	1255190	C01685	27731
S-(1,2-dicarboxyethyl)glutathione	Diagnosis	Sex + AgeAtDeath + apoe_genotype	No	0.324271	0.427384	0.758735	0.448011	0.722007					Glutathione Metabolism	Amino Acid		9802383	1115-52-2		63009
S-1-pyrroline-5-carboxylate	Diagnosis	Sex + AgeAtDeath + apoe_genotype	No	0.668961	0.377032	1.77428	0.0760167	0.297732					Glutamate Metabolism	Amino Acid	HMDB0001301	11966181	2906-39-0	C04322	42370
S-adenosylhomocysteine (SAH)	Diagnosis	Sex + AgeAtDeath + apoe_genotype	No	-0.0347787	0.372216	-0.0934367	0.925557	0.964395					Methionine, Cysteine, SAM and Taurine Metabolism	Amino Acid	HMDB00939	439155	979-92-0	C00021	42382
S-adenosylmethionine (SAM)	Diagnosis	Sex + AgeAtDeath + apoe_genotype	No	-0.122156	0.230905	-0.52903	0.596784	0.799835					Methionine, Cysteine, SAM and Taurine Metabolism	Amino Acid	HMDB0001185	34755	24346-00-7;86867-01-8;86867-0108	C00019	15915
S-methylglutathione	Diagnosis	Sex + AgeAtDeath + apoe_genotype	No	0.0265358	0.290807	0.0912488	0.927295	0.964395					Glutathione Metabolism	Amino Acid		115260	2922-56-7	C11347	33944
sebacate (C10-DC)	Diagnosis	Sex + AgeAtDeath + apoe_genotype	No	-0.874464	0.598417	-1.46129	0.143935	0.409995					Fatty Acid, Dicarboxylate	Lipid	HMDB0000792	5192	111-20-6	C08277	32398
sedoheptulose	Diagnosis	Sex + AgeAtDeath + apoe_genotype	No	-0.453815	0.373936	-1.21362	0.224894	0.521057					Pentose Metabolism	Carbohydrate	HMDB0003219	5459879	3019-74-7	C02076	53237
sedoheptulose-7-phosphate	Diagnosis	Sex + AgeAtDeath + apoe_genotype	No	-0.530802	0.311596	-1.70349	0.0884758	0.322801					Pentose Phosphate Pathway	Carbohydrate	HMDB0001068	616	2646-35-7	C05382	35649
sphingadienine	Diagnosis	Sex + AgeAtDeath + apoe_genotype	No	0.288699	0.479164	0.602504	0.546838	0.761965					Sphingolipid Synthesis	Lipid		6449795	25696-03-1		57426
sphinganine	Diagnosis	Sex + AgeAtDeath + apoe_genotype	No	-0.146277	0.554607	-0.263748	0.791974	0.893857					Sphingolipid Synthesis	Lipid	HMDB0000269	3126	3102-56-5	C00836	17769
sphingomyelin (d17:1/16:0, d18:1/15:0, d16:1/17:0)*	Diagnosis	Sex + AgeAtDeath + apoe_genotype	No	-0.441039	0.488041	-0.903693	0.366158	0.661039					Sphingomyelins	Lipid			121999-58-4		52433
sphingomyelin (d18:0/18:0, d19:0/17:0)*	Diagnosis	Sex + AgeAtDeath + apoe_genotype	No	-0.424036	0.502203	-0.844352	0.398473	0.679269					Dihydrosphingomyelins	Lipid	HMDB0012087	44260130			57473
sphingomyelin (d18:0/20:0, d16:0/22:0)*	Diagnosis	Sex + AgeAtDeath + apoe_genotype	No	-0.334955	0.304019	-1.10176	0.270567	0.591233					Dihydrosphingomyelins	Lipid					57476
sphingomyelin (d18:1/14:0, d16:1/16:0)*	Diagnosis	Sex + AgeAtDeath + apoe_genotype	No	-0.444778	0.590458	-0.753276	0.451284	0.722007					Sphingomyelins	Lipid	HMDB0012097	11433862			42463
sphingomyelin (d18:1/17:0, d17:1/18:0, d19:1/16:0)	Diagnosis	Sex + AgeAtDeath + apoe_genotype	No	-0.209849	0.913472	-0.229727	0.818304	0.911634					Sphingomyelins	Lipid		46891763	121999-64-2		52615
sphingomyelin (d18:1/18:1, d18:2/18:0)	Diagnosis	Sex + AgeAtDeath + apoe_genotype	No	1.62054	0.902002	1.7966	0.0723989	0.287582					Sphingomyelins	Lipid	HMDB0012101	6443882	108392-10-5		37529
sphingomyelin (d18:1/20:0, d16:1/22:0)*	Diagnosis	Sex + AgeAtDeath + apoe_genotype	No	-0.291414	0.386864	-0.753272	0.451286	0.722007					Sphingomyelins	Lipid	HMDB0012102	44260124			48490
sphingomyelin (d18:1/20:1, d18:2/20:0)*	Diagnosis	Sex + AgeAtDeath + apoe_genotype	No	-0.0511495	0.473352	-0.108058	0.91395	0.958332					Sphingomyelins	Lipid			222403-67-0		48491
sphingomyelin (d18:1/21:0, d17:1/22:0, d16:1/23:0)*	Diagnosis	Sex + AgeAtDeath + apoe_genotype	No	0.454625	0.694346	0.654753	0.512627	0.75115					Sphingomyelins	Lipid					52495
sphingomyelin (d18:1/22:1, d18:2/22:0, d16:1/24:1)*	Diagnosis	Sex + AgeAtDeath + apoe_genotype	No	0.453075	0.337726	1.34154	0.179744	0.45376					Sphingomyelins	Lipid	HMDB0012104				48493
sphingomyelin (d18:1/24:1, d18:2/24:0)*	Diagnosis	Sex + AgeAtDeath + apoe_genotype	No	0.501799	0.325664	1.54085	0.123354	0.385936					Sphingomyelins	Lipid	HMDB0012107	44260126	94359-13-4		47153
sphingomyelin (d18:2/16:0, d18:1/16:1)*	Diagnosis	Sex + AgeAtDeath + apoe_genotype	No	-0.428281	0.518696	-0.825688	0.408981	0.690025					Sphingomyelins	Lipid					42459
sphingomyelin (d18:2/18:1)*	Diagnosis	Sex + AgeAtDeath + apoe_genotype	No	-0.546507	0.387028	-1.41206	0.157932	0.432998					Sphingomyelins	Lipid	HMDB0001348	52931155			57474
sphingomyelin (d18:2/23:0, d18:1/23:1, d17:1/24:1)*	Diagnosis	Sex + AgeAtDeath + apoe_genotype	No	0.358206	0.266967	1.34176	0.179673	0.45376					Sphingomyelins	Lipid		134757653			52435
sphingomyelin (d18:2/23:1)*	Diagnosis	Sex + AgeAtDeath + apoe_genotype	No	0.408718	0.266001	1.53653	0.124409	0.386138					Sphingomyelins	Lipid					57482
sphingomyelin (d18:2/24:1, d18:1/24:2)*	Diagnosis	Sex + AgeAtDeath + apoe_genotype	No	0.277606	0.429722	0.646013	0.518271	0.75115					Sphingomyelins	Lipid		85336023			52437
sphingosine	Diagnosis	Sex + AgeAtDeath + apoe_genotype	No	0.387056	0.561336	0.689526	0.490492	0.736623					Sphingosines	Lipid	HMDB0000252	5280335	123-78-4	C00319	17747
stearate (18:0)	Diagnosis	Sex + AgeAtDeath + apoe_genotype	No	-0.253233	0.388854	-0.651228	0.514899	0.75115					Long Chain Saturated Fatty Acid	Lipid	HMDB0000827	5281	57-11-4	C01530	1358
stearoyl ethanolamide	Diagnosis	Sex + AgeAtDeath + apoe_genotype	No	0.53073	0.935975	0.567034	0.570691	0.782211					Endocannabinoid	Lipid	HMDB0013078	27902	111-57-9		38625
stearoyl sphingomyelin (d18:1/18:0)	Diagnosis	Sex + AgeAtDeath + apoe_genotype	No	0.438791	1.00173	0.438035	0.661361	0.832076					Sphingomyelins	Lipid	HMDB0001348	6453725	85187-10-6;85187-10-6	C00550	19503
stearoyl-arachidonoyl-glycerol (18:0/20:4) [1]*	Diagnosis	Sex + AgeAtDeath + apoe_genotype	No	0.231785	0.346987	0.667996	0.504136	0.747735					Diacylglycerol	Lipid	HMDB0007170	6438587		C00165	57450
stearoyl-arachidonoyl-glycerol (18:0/20:4) [2]*	Diagnosis	Sex + AgeAtDeath + apoe_genotype	No	0.221308	0.475038	0.465874	0.641306	0.828128					Diacylglycerol	Lipid	HMDB0007170	6438587			57449
stearoyl-docosahexaenoyl-glycerol (18:0/22:6) [1]*	Diagnosis	Sex + AgeAtDeath + apoe_genotype	No	0.336422	0.312472	1.07665	0.281637	0.594083					Diacylglycerol	Lipid	HMDB0056061				57387
stearoyl-docosahexaenoyl-glycerol (18:0/22:6) [2]*	Diagnosis	Sex + AgeAtDeath + apoe_genotype	No	-0.249844	0.630095	-0.396518	0.691723	0.838562					Diacylglycerol	Lipid					57368
stearoyl-linoleoyl-glycerol (18:0/18:2) [2]*	Diagnosis	Sex + AgeAtDeath + apoe_genotype	No	0.329989	0.298245	1.10644	0.268538	0.588993					Diacylglycerol	Lipid					54947
stearoylcarnitine (C18)	Diagnosis	Sex + AgeAtDeath + apoe_genotype	No	-0.127445	0.480546	-0.265209	0.790848	0.893857					Fatty Acid Metabolism (Acyl Carnitine, Long Chain Saturated)	Lipid	HMDB0000848	3006797	18822-91-8		34409
succinate	Diagnosis	Sex + AgeAtDeath + apoe_genotype	No	-0.41924	0.246353	-1.70179	0.0887947	0.322801					TCA Cycle	Energy	HMDB0000254	1110	110-15-6	C00042	1437
succinylcarnitine (C4-DC)	Diagnosis	Sex + AgeAtDeath + apoe_genotype	No	0.373216	0.472204	0.79037	0.429312	0.703029					TCA Cycle	Energy	HMDB0061717	71464481	256928-74-2		37058
sulfate*	Diagnosis	Sex + AgeAtDeath + apoe_genotype	No	0.0692197	0.5715	0.121119	0.903597	0.951306					Chemical	Xenobiotics	HMDB01448	5152822	14808-79-8	C00059	46960
tartronate (hydroxymalonate)	Diagnosis	Sex + AgeAtDeath + apoe_genotype	No	0.376673	0.409533	0.919763	0.357697	0.661039					Food Component/Plant	Xenobiotics	HMDB0035227	45	80-69-3	C02287	20693
taurine	Diagnosis	Sex + AgeAtDeath + apoe_genotype	No	0.347606	0.847442	0.410183	0.681672	0.838562					Methionine, Cysteine, SAM and Taurine Metabolism	Amino Acid	HMDB0000251	1123	107-35-7	C00245	2125
taurocyamine	Diagnosis	Sex + AgeAtDeath + apoe_genotype	No	-0.0470335	0.486983	-0.0965814	0.923059	0.964395					Methionine, Cysteine, SAM and Taurine Metabolism	Amino Acid	HMDB0003584	68340	543-18-0	C01959	35117
threonate	Diagnosis	Sex + AgeAtDeath + apoe_genotype	No	-0.132958	0.584955	-0.227296	0.820194	0.911634					Ascorbate and Aldarate Metabolism	Cofactors and Vitamins	HMDB0000943,HMDB0062620	5460407;151152	70753-61-6	C01620	27738
thymidine	Diagnosis	Sex + AgeAtDeath + apoe_genotype	No	-0.512249	0.298018	-1.71885	0.0856418	0.318375					Pyrimidine Metabolism, Thymine containing	Nucleotide	HMDB0000273	5789	50-89-5	C00214	2183
thymine	Diagnosis	Sex + AgeAtDeath + apoe_genotype	No	0.937729	0.676782	1.38557	0.165878	0.436708					Pyrimidine Metabolism, Thymine containing	Nucleotide	HMDB0000262	1135	65-71-4	C00178	604
tiglyl carnitine (C5)	Diagnosis	Sex + AgeAtDeath + apoe_genotype	No	-0.427513	0.369222	-1.15788	0.246915	0.557796					Leucine, Isoleucine and Valine Metabolism	Amino Acid	HMDB0002366	22833596	64191-86-2		35428
tricosanoyl sphingomyelin (d18:1/23:0)*	Diagnosis	Sex + AgeAtDeath + apoe_genotype	No	0.253137	0.456855	0.554088	0.579519	0.786234					Sphingomyelins	Lipid	HMDB0012105				52436
tryptophan	Diagnosis	Sex + AgeAtDeath + apoe_genotype	No	0.888356	0.700173	1.26877	0.204525	0.489372					Tryptophan Metabolism	Amino Acid	HMDB0000929	6305	73-22-3	C00078	54
tyrosine	Diagnosis	Sex + AgeAtDeath + apoe_genotype	No	0.442099	0.666483	0.663332	0.507118	0.747735					Tyrosine Metabolism	Amino Acid	HMDB0000158	6057	60-18-4	C00082	1299
tyrosylglycine	Diagnosis	Sex + AgeAtDeath + apoe_genotype	No	-0.133208	0.331147	-0.402264	0.68749	0.838562					Dipeptide	Peptide	HMDB0029105	7021854	673-05-5		41375
UDP-galactose	Diagnosis	Sex + AgeAtDeath + apoe_genotype	No	0.62624	0.379494	1.6502	0.098903	0.346161					Nucleotide Sugar	Carbohydrate	HMDB0000302	18068	2956-16-3;91183-98-1;137868-52-1	C00052	15860
UDP-glucose	Diagnosis	Sex + AgeAtDeath + apoe_genotype	No	0.221201	0.244136	0.906058	0.364905	0.661039					Nucleotide Sugar	Carbohydrate	HMDB0000286	8629	117756-22-6	C00029	32344
UDP-glucuronate	Diagnosis	Sex + AgeAtDeath + apoe_genotype	No	0.100505	0.486655	0.206522	0.836383	0.91531					Nucleotide Sugar	Carbohydrate	HMDB0000935	17473	28053-08-9;63700-19-6	C00167	2763
UDP-N-acetylglucosamine/galactosamine	Diagnosis	Sex + AgeAtDeath + apoe_genotype	No	0.0531771	0.275828	0.192791	0.847123	0.921333					Nucleotide Sugar	Carbohydrate	HMDB0000304,HMDB0000290	44576;1167		C00203,C00043	46148
uracil	Diagnosis	Sex + AgeAtDeath + apoe_genotype	No	0.650265	0.372267	1.74677	0.080677	0.309542					Pyrimidine Metabolism, Uracil containing	Nucleotide	HMDB0000300	1174	66-22-8	C00106	605
urate	Diagnosis	Sex + AgeAtDeath + apoe_genotype	No	-0.552081	0.320516	-1.72247	0.0849839	0.317724					Purine Metabolism, (Hypo)Xanthine/Inosine containing	Nucleotide	HMDB0000289	1175	69-93-2;120K5305	C00366	1604
urea	Diagnosis	Sex + AgeAtDeath + apoe_genotype	No	-0.0420175	0.235839	-0.178162	0.858596	0.929204					Urea cycle; Arginine and Proline Metabolism	Amino Acid	HMDB0000294	1176	57-13-6	C00086	1670
uridine	Diagnosis	Sex + AgeAtDeath + apoe_genotype	No	-0.958317	1.30491	-0.734394	0.462708	0.723188					Pyrimidine Metabolism, Uracil containing	Nucleotide	HMDB0000296	6029	58-96-8	C00299	606
valine	Diagnosis	Sex + AgeAtDeath + apoe_genotype	No	0.900313	0.693814	1.29763	0.194414	0.477331					Leucine, Isoleucine and Valine Metabolism	Amino Acid	HMDB0000883	6287	72-18-4	C00183	1649
xanthine	Diagnosis	Sex + AgeAtDeath + apoe_genotype	No	2.42598	1.26895	1.9118	0.0559017	0.251941					Purine Metabolism, (Hypo)Xanthine/Inosine containing	Nucleotide	HMDB0000292	1188	69-89-6	C00385	3147
xanthosine	Diagnosis	Sex + AgeAtDeath + apoe_genotype	No	-0.906044	0.729074	-1.24273	0.213966	0.502821					Purine Metabolism, (Hypo)Xanthine/Inosine containing	Nucleotide	HMDB0000299	64959	146-80-5	C01762	15136
ximenoyl ethanolamide (26:1)*	Diagnosis	Sex + AgeAtDeath + apoe_genotype	No	0.261388	0.18456	1.41628	0.156695	0.431403					Endocannabinoid	Lipid					57537
ximenoylcarnitine (C26:1)*	Diagnosis	Sex + AgeAtDeath + apoe_genotype	No	-0.414065	0.378367	-1.09435	0.273803	0.591233					Fatty Acid Metabolism (Acyl Carnitine, Monounsaturated)	Lipid					57517
X - 10445	Diagnosis	Sex + AgeAtDeath + apoe_genotype	No	-0.0964985	0.315666	-0.305699	0.759834	0.869868											47680
X - 11612	Diagnosis	Sex + AgeAtDeath + apoe_genotype	No	0.276364	0.353374	0.782073	0.434172	0.707141											47431
X - 11615	Diagnosis	Sex + AgeAtDeath + apoe_genotype	No	0.60646	0.390344	1.55366	0.120267	0.385936											32932
X - 11787	Diagnosis	Sex + AgeAtDeath + apoe_genotype	No	0.440997	0.46729	0.943732	0.345307	0.655163											33132
X - 11979	Diagnosis	Sex + AgeAtDeath + apoe_genotype	No	0.588875	0.415622	1.41685	0.156526	0.431403											47508
X - 12015	Diagnosis	Sex + AgeAtDeath + apoe_genotype	No	-0.108758	0.198911	-0.546765	0.58454	0.789789											47390
X - 12100	Diagnosis	Sex + AgeAtDeath + apoe_genotype	No	-0.146634	0.301495	-0.486356	0.626715	0.826409											47687
X - 12101	Diagnosis	Sex + AgeAtDeath + apoe_genotype	No	-0.506199	0.514708	-0.983468	0.325377	0.639099											47642
X - 12411	Diagnosis	Sex + AgeAtDeath + apoe_genotype	No	0.619517	0.341214	1.81562	0.0694282	0.28375											46616
X - 13007	Diagnosis	Sex + AgeAtDeath + apoe_genotype	No	-0.153783	0.370382	-0.415201	0.677995	0.838562											47203
X - 14056	Diagnosis	Sex + AgeAtDeath + apoe_genotype	No	0.249244	0.184866	1.34824	0.17758	0.45376											46632
X - 14904	Diagnosis	Sex + AgeAtDeath + apoe_genotype	No	-0.230563	0.353314	-0.652573	0.514032	0.75115											47204
X - 15136	Diagnosis	Sex + AgeAtDeath + apoe_genotype	No	-0.431609	0.687752	-0.627566	0.530288	0.760196											47619
X - 15161	Diagnosis	Sex + AgeAtDeath + apoe_genotype	No	0.474255	0.262139	1.80917	0.070424	0.285984											47620
X - 17010	Diagnosis	Sex + AgeAtDeath + apoe_genotype	No	0.43918	0.557193	0.788202	0.430579	0.703029											47993
X - 21796	Diagnosis	Sex + AgeAtDeath + apoe_genotype	No	0.528847	0.413565	1.27875	0.200985	0.485851											46972
X - 21891	Diagnosis	Sex + AgeAtDeath + apoe_genotype	No	-0.257369	0.191877	-1.34132	0.179816	0.45376											47071
X - 21928	Diagnosis	Sex + AgeAtDeath + apoe_genotype	No	-1.11351	0.608943	-1.8286	0.0674593	0.280834											47168
X - 22773	Diagnosis	Sex + AgeAtDeath + apoe_genotype	No	-0.20851	0.241567	-0.863156	0.388052	0.675221											48078
X - 22774	Diagnosis	Sex + AgeAtDeath + apoe_genotype	No	-0.168741	0.233692	-0.722068	0.470253	0.725368											48079
X - 22776	Diagnosis	Sex + AgeAtDeath + apoe_genotype	No	0.69171	0.451413	1.53232	0.125443	0.387518											48081
X - 22779	Diagnosis	Sex + AgeAtDeath + apoe_genotype	No	-0.136363	0.221843	-0.614682	0.538765	0.761965											48084
X - 22810	Diagnosis	Sex + AgeAtDeath + apoe_genotype	No	0.566786	0.367222	1.54344	0.122724	0.385936											48127
X - 22917	Diagnosis	Sex + AgeAtDeath + apoe_genotype	No	0.189174	0.315586	0.599438	0.548881	0.761965											48286
X - 22921	Diagnosis	Sex + AgeAtDeath + apoe_genotype	No	-0.0102623	0.31586	-0.03249	0.974081	0.98607											48290
X - 23038	Diagnosis	Sex + AgeAtDeath + apoe_genotype	No	-0.8113	0.464819	-1.74541	0.0809137	0.309542											48553
X - 24035	Diagnosis	Sex + AgeAtDeath + apoe_genotype	No	0.389394	0.424343	0.91764	0.358807	0.661039											52064
X - 24257	Diagnosis	Sex + AgeAtDeath + apoe_genotype	No	0.31408	0.492907	0.6372	0.523995	0.75592											52311
X - 24426	Diagnosis	Sex + AgeAtDeath + apoe_genotype	No	0.772878	0.567766	1.36126	0.173431	0.451057											52656
X - 24431	Diagnosis	Sex + AgeAtDeath + apoe_genotype	No	0.569172	0.327243	1.73929	0.0819834	0.310029											52661
X - 24432	Diagnosis	Sex + AgeAtDeath + apoe_genotype	No	0.455558	0.398939	1.14192	0.253485	0.563683											52662
X - 24456	Diagnosis	Sex + AgeAtDeath + apoe_genotype	No	-0.0129689	0.300147	-0.0432085	0.965535	0.979699											52773
X - 24697	Diagnosis	Sex + AgeAtDeath + apoe_genotype	No	-0.664248	0.646027	-1.0282	0.303854	0.616504											53125
X - 24728	Diagnosis	Sex + AgeAtDeath + apoe_genotype	No	0.171872	0.649536	0.264607	0.791312	0.893857											53157
X - 24807	Diagnosis	Sex + AgeAtDeath + apoe_genotype	No	-0.0506149	0.233982	-0.21632	0.828738	0.91194											54835
X - 25020	Diagnosis	Sex + AgeAtDeath + apoe_genotype	No	1.01375	0.649375	1.56111	0.118497	0.385936											61584
X - 25028	Diagnosis	Sex + AgeAtDeath + apoe_genotype	No	0.218733	0.374689	0.583773	0.559373	0.768409											61592
X - 25047	Diagnosis	Sex + AgeAtDeath + apoe_genotype	No	0.254039	0.213251	1.19127	0.233549	0.535455											61611
X - 25055	Diagnosis	Sex + AgeAtDeath + apoe_genotype	No	-0.150471	0.445529	-0.337735	0.735563	0.856637											61619
X - 25790	Diagnosis	Sex + AgeAtDeath + apoe_genotype	No	-0.349118	0.342024	-1.02074	0.307378	0.61663											63560
X - 25855	Diagnosis	Sex + AgeAtDeath + apoe_genotype	No	0.747933	0.500463	1.49448	0.13505	0.402094											63721
X - 25936	Diagnosis	Sex + AgeAtDeath + apoe_genotype	No	0.200999	0.407594	0.493134	0.621918	0.823384											63840
X - 25981	Diagnosis	Sex + AgeAtDeath + apoe_genotype	No	0.496504	0.490342	1.01257	0.311267	0.620252											63971
X - 25982	Diagnosis	Sex + AgeAtDeath + apoe_genotype	No	0.442339	0.537999	0.822194	0.410966	0.690877											63972

### Sheet: stable_6
name	outcome	covariates	significant	estimate_model1	std_error_model1	statistic_model1	p_value_model1	adj_p_model1	estimate_model2	std_error_model2	statistic_model2	p_value_model2
acisoga_spermidine	Diagnosis	Sex + AgeAtDeath + apoe_genotype	Yes	0.450081	0.13261	3.39402	0.000688737	0.0100526	0.456106	0.148653	3.06827	0.00215305
N-acetylputrescine_spermidine	Diagnosis	Sex + AgeAtDeath + apoe_genotype	Yes	0.675646	0.211306	3.19747	0.00138637	0.0100526	0.750603	0.244916	3.06474	0.00217859
(N(1) + N(8))-acetylspermidine_spermidine	Diagnosis	Sex + AgeAtDeath + apoe_genotype	Yes	0.684701	0.205778	3.32737	0.000876698	0.0100526	0.686796	0.233031	2.94724	0.00320629
acisoga_spermine	Diagnosis	Sex + AgeAtDeath + apoe_genotype	Yes	0.310923	0.099585	3.12219	0.00179511	0.0100526	0.315361	0.114748	2.74829	0.00599071
putrescine_spermidine	Diagnosis	Sex + AgeAtDeath + apoe_genotype	Yes	0.828342	0.259952	3.18652	0.00143996	0.0100526	0.797075	0.296828	2.68531	0.00724621
5-methylthioadenosine (MTA)_spermidine	Diagnosis	Sex + AgeAtDeath + apoe_genotype	Yes	0.445891	0.146435	3.04498	0.00232699	0.0108593	0.446342	0.172656	2.58515	0.00973374
N-acetylputrescine_spermine	Diagnosis	Sex + AgeAtDeath + apoe_genotype	Yes	0.397983	0.140179	2.83911	0.00452403	0.0147683	0.402615	0.158516	2.5399	0.0110885
4-acetamidobutanoate_spermidine	Diagnosis	Sex + AgeAtDeath + apoe_genotype	Yes	0.570527	0.202048	2.82372	0.00474696	0.0147683	0.594144	0.236183	2.51561	0.0118827
(N(1) + N(8))-acetylspermidine_spermine	Diagnosis	Sex + AgeAtDeath + apoe_genotype	Yes	0.372151	0.127504	2.91874	0.00351447	0.0140579	0.349555	0.143798	2.43088	0.0150623
acisoga_putrescine	Diagnosis	Sex + AgeAtDeath + apoe_genotype	Yes	0.364177	0.151708	2.40052	0.0163718	0.0327436	0.431346	0.183795	2.34689	0.0189307
N-acetylputrescine_putrescine	Diagnosis	Sex + AgeAtDeath + apoe_genotype	Yes	0.632132	0.439871	1.43709	0.150694	0.200925	1.38679	0.612929	2.26255	0.0236632
5-methylthioadenosine (MTA)_spermine	Diagnosis	Sex + AgeAtDeath + apoe_genotype	Yes	0.279873	0.103208	2.71173	0.00669341	0.0186347	0.268103	0.120358	2.22756	0.0259101
4-acetamidobutanoate_spermine	Diagnosis	Sex + AgeAtDeath + apoe_genotype	Yes	0.327693	0.128979	2.54067	0.0110642	0.0258164	0.318734	0.149898	2.12634	0.033475
putrescine_spermine	Diagnosis	Sex + AgeAtDeath + apoe_genotype	Yes	0.392868	0.146489	2.68189	0.00732079	0.0186347	0.345764	0.163291	2.11747	0.0342202
4-acetamidobutanoate_acisoga	Diagnosis	Sex + AgeAtDeath + apoe_genotype	Yes	-0.386673	0.158225	-2.44382	0.0145328	0.0313015	-0.38738	0.189455	-2.0447	0.0408842
(N(1) + N(8))-acetylspermidine_putrescine	Diagnosis	Sex + AgeAtDeath + apoe_genotype	Yes	0.7181	0.35758	2.00822	0.0446197	0.0780845	0.912616	0.451524	2.02119	0.0432597
5-methylthioadenosine (MTA)_putrescine	Diagnosis	Sex + AgeAtDeath + apoe_genotype	No	0.344625	0.207924	1.65746	0.0974265	0.151552	0.446674	0.268563	1.6632	0.0962725
(N(1) + N(8))-acetylspermidine_acisoga	Diagnosis	Sex + AgeAtDeath + apoe_genotype	No	-0.316758	0.169092	-1.87329	0.0610287	0.100518	-0.335748	0.206567	-1.62537	0.104083
acisoga_N-acetylputrescine	Diagnosis	Sex + AgeAtDeath + apoe_genotype	No	0.333421	0.155901	2.13868	0.0324616	0.060595	0.300963	0.187161	1.60804	0.107826
4-acetamidobutanoate_5-methylthioadenosine (MTA)	Diagnosis	Sex + AgeAtDeath + apoe_genotype	No	-0.300522	0.204502	-1.46953	0.141689	0.198364	-0.305213	0.245978	-1.24082	0.214674
(N(1) + N(8))-acetylspermidine_4-acetamidobutanoate	Diagnosis	Sex + AgeAtDeath + apoe_genotype	No	0.462373	0.307972	1.50135	0.133265	0.196391	0.406332	0.347795	1.16831	0.242683
5-methylthioadenosine (MTA)_acisoga	Diagnosis	Sex + AgeAtDeath + apoe_genotype	No	-0.199925	0.147563	-1.35485	0.175465	0.223319	-0.19913	0.178361	-1.11644	0.264233
4-acetamidobutanoate_N-acetylputrescine	Diagnosis	Sex + AgeAtDeath + apoe_genotype	No	-0.385542	0.405548	-0.95067	0.341772	0.368062
spermidine_spermine	Diagnosis	Sex + AgeAtDeath + apoe_genotype	No	0.284627	0.231211	1.23103	0.218313	0.265772
5-methylthioadenosine (MTA)_N-acetylputrescine	Diagnosis	Sex + AgeAtDeath + apoe_genotype	No	0.199466	0.204937	0.973303	0.330403	0.368062
4-acetamidobutanoate_putrescine	Diagnosis	Sex + AgeAtDeath + apoe_genotype	No	0.0965014	0.34588	0.279002	0.780243	0.780243
(N(1) + N(8))-acetylspermidine_5-methylthioadenosine (MTA)	Diagnosis	Sex + AgeAtDeath + apoe_genotype	No	-0.0911989	0.213999	-0.426164	0.669988	0.694802
(N(1) + N(8))-acetylspermidine_N-acetylputrescine	Diagnosis	Sex + AgeAtDeath + apoe_genotype	No	0.338941	0.354491	0.956135	0.339004	0.368062

### Sheet: stable_7
name	outcome	covariates	significant	estimate_model1	std_error_model1	statistic_model1	p_value_model1	adj_p_model1	estimate_model2	std_error_model2	statistic_model2	p_value_model2
N-acetylputrescine_spermine	Diagnosis	Sex + AgeAtDeath + apoe_genotype	Yes	0.517905	0.187638	2.76013	0.00577784	0.0185143	0.817154	0.308556	2.64832	0.00808938
5-methylthioadenosine (MTA)_spermidine	Diagnosis	Sex + AgeAtDeath + apoe_genotype	Yes	0.78752	0.21311	3.69537	0.000219563	0.00308412	0.899393	0.340676	2.64002	0.00829004
acisoga_spermidine	Diagnosis	Sex + AgeAtDeath + apoe_genotype	Yes	0.437091	0.13733	3.18279	0.00145865	0.00816846	0.678045	0.259161	2.61631	0.0088886
putrescine_spermidine	Diagnosis	Sex + AgeAtDeath + apoe_genotype	Yes	1.4934	0.405941	3.67886	0.000234281	0.00308412	1.30423	0.503045	2.59268	0.00952319
(N(1) + N(8))-acetylspermidine_spermidine	Diagnosis	Sex + AgeAtDeath + apoe_genotype	Yes	1.22382	0.348221	3.5145	0.000440589	0.00308412	1.32194	0.515189	2.56594	0.0102897
acisoga_spermine	Diagnosis	Sex + AgeAtDeath + apoe_genotype	Yes	0.284554	0.108993	2.61074	0.00903455	0.0235368	0.552901	0.215903	2.56087	0.0104409
N-acetylputrescine_spermidine	Diagnosis	Sex + AgeAtDeath + apoe_genotype	Yes	1.13389	0.320071	3.54263	0.000396161	0.00308412	0.967039	0.384612	2.51432	0.0119261
(N(1) + N(8))-acetylspermidine_spermine	Diagnosis	Sex + AgeAtDeath + apoe_genotype	Yes	0.440903	0.160228	2.75172	0.00592824	0.0185143	0.770647	0.307966	2.50238	0.0123362
5-methylthioadenosine (MTA)_spermine	Diagnosis	Sex + AgeAtDeath + apoe_genotype	Yes	0.371226	0.134968	2.75047	0.00595104	0.0185143	0.571582	0.234515	2.43729	0.0147978
putrescine_spermine	Diagnosis	Sex + AgeAtDeath + apoe_genotype	Yes	0.488278	0.187597	2.6028	0.00924658	0.0235368	0.773914	0.325574	2.37708	0.0174503
4-acetamidobutanoate_spermine	Diagnosis	Sex + AgeAtDeath + apoe_genotype	Yes	0.338034	0.161879	2.08818	0.0367814	0.0686586	0.713487	0.302127	2.36155	0.0181989
4-acetamidobutanoate_spermidine	Diagnosis	Sex + AgeAtDeath + apoe_genotype	Yes	0.816091	0.273003	2.98932	0.00279603	0.0130481	0.820656	0.372964	2.20036	0.0277811
acisoga_putrescine	Diagnosis	Sex + AgeAtDeath + apoe_genotype	Yes	0.224444	0.149734	1.49895	0.133886	0.18744	0.524806	0.255595	2.05327	0.040046
(N(1) + N(8))-acetylspermidine_putrescine	Diagnosis	Sex + AgeAtDeath + apoe_genotype	Yes	0.713183	0.39241	1.81744	0.0691497	0.113894	1.47833	0.743002	1.98967	0.0466278
4-acetamidobutanoate_acisoga	Diagnosis	Sex + AgeAtDeath + apoe_genotype	No	-0.25322	0.144621	-1.75093	0.0799581	0.124379	-0.405671	0.237016	-1.71158	0.0869748
5-methylthioadenosine (MTA)_putrescine	Diagnosis	Sex + AgeAtDeath + apoe_genotype	No	0.384894	0.231916	1.65962	0.0969902	0.142933	0.617662	0.40931	1.50903	0.131291
N-acetylputrescine_putrescine	Diagnosis	Sex + AgeAtDeath + apoe_genotype	No	1.01384	0.532291	1.90468	0.0568213	0.0994373	1.14259	0.831668	1.37385	0.169488
(N(1) + N(8))-acetylspermidine_4-acetamidobutanoate	Diagnosis	Sex + AgeAtDeath + apoe_genotype	No	0.736806	0.339583	2.16974	0.0300269	0.0646732	0.591589	0.510122	1.1597	0.246171
4-acetamidobutanoate_5-methylthioadenosine (MTA)	Diagnosis	Sex + AgeAtDeath + apoe_genotype	No	-0.486387	0.230862	-2.10683	0.035132	0.0686586	-0.404395	0.365627	-1.10603	0.268713
4-acetamidobutanoate_N-acetylputrescine	Diagnosis	Sex + AgeAtDeath + apoe_genotype	No	-1.11969	0.449088	-2.49325	0.012658	0.0295354	-0.390086	0.70341	-0.554565	0.579193
acisoga_N-acetylputrescine	Diagnosis	Sex + AgeAtDeath + apoe_genotype	No	0.12278	0.139125	0.882517	0.377498	0.497561
(N(1) + N(8))-acetylspermidine_acisoga	Diagnosis	Sex + AgeAtDeath + apoe_genotype	No	-0.137441	0.16636	-0.826165	0.408711	0.497561
5-methylthioadenosine (MTA)_acisoga	Diagnosis	Sex + AgeAtDeath + apoe_genotype	No	-0.0655842	0.151234	-0.433659	0.664536	0.689149
(N(1) + N(8))-acetylspermidine_N-acetylputrescine	Diagnosis	Sex + AgeAtDeath + apoe_genotype	No	0.160671	0.348509	0.461023	0.644782	0.689149
spermidine_spermine	Diagnosis	Sex + AgeAtDeath + apoe_genotype	No	-0.0720153	0.269389	-0.267328	0.789217	0.789217
5-methylthioadenosine (MTA)_N-acetylputrescine	Diagnosis	Sex + AgeAtDeath + apoe_genotype	No	0.160116	0.217812	0.735112	0.462271	0.539316
4-acetamidobutanoate_putrescine	Diagnosis	Sex + AgeAtDeath + apoe_genotype	No	-0.304514	0.358118	-0.850318	0.395149	0.497561
(N(1) + N(8))-acetylspermidine_5-methylthioadenosine (MTA)	Diagnosis	Sex + AgeAtDeath + apoe_genotype	No	-0.107928	0.229007	-0.471286	0.637436	0.689149
